# Genotype-stratified GWAS meta-analysis reveals novel loci associated with alcohol consumption

**DOI:** 10.1101/2021.06.02.21258094

**Authors:** Yuriko N. Koyanagi, Masahiro Nakatochi, Hidemi Ito, Yumiko Kasugai, Akira Narita, Takahisa Kawaguchi, Hiroaki Ikezaki, Asahi Hishida, Megumi Hara, Toshiro Takezaki, Teruhide Koyama, Haruo Mikami, Sadao Suzuki, Sakurako Katsuura-Kamano, Kiyonori Kuriki, Yasuyuki Nakamura, Kenji Takeuchi, Atsushi Hozawa, Kengo Kinoshita, Yoichi Sutoh, Kozo Tanno, Atsushi Shimizu, Isao Oze, Yukino Kawakatsu, Yukari Taniyama, Issei Imoto, Yasuharu Tabara, Meiko Takahashi, Kazuya Setoh, Shiori Suzuki, Atsushi Goto, Ryoko Katagiri, Taiki Yamaji, Norie Sawada, Shoichiro Tsugane, Kenji Wakai, Masayuki Yamamoto, Makoto Sasaki, Fumihiko Matsuda, Motoki Iwasaki, Paul Brennan, Keitaro Matsuo

## Abstract

An East Asian-specific variant on *aldehyde dehydrogenase 2* (*ALDH2* rs671, G>A) is the major genetic determinant of alcohol consumption. We performed an rs671 genotype-stratified genome-wide association study meta-analysis in up to 40,679 individuals from Japanese populations to uncover additional loci associated with alcohol consumption in an rs671-dependent manner. No loci satisfied the genome-wide significance threshold in wild-type homozygotes (GG), but six loci (*ADH1B, ALDH1B1, ALDH1A1, ALDH2, GOT2*, and *MYOM1-MYL12A*) did so in heterozygotes (GA). Of these, three loci (*ALDH2, GOT2*, and *MYOM1-MYL12A*) were novel, and two (*ADH1B* and *ALDH1B1*) showed genome-wide significant interaction with rs671. Our results identify a new genetic architecture associated with alcohol consumption, and shed additional light on the genetic characteristics of alcohol consumption among East Asians.

---

Alcohol consumption is a major contributor to mortality and influences risk for various human diseases and disorders^1^. Even moderate consumption may have a substantial impact on mortality^2^. Indeed, the latest Global Burden of Disease study on alcohol use states that the level of consumption should be reduced to zero to minimize health risk^1^. Alcohol consumption has been considered a heritable trait^3,4^. The number of genetic studies on alcohol consumption is increasing^5-14^, and the genetic variants that are consistently reproducible are those of genes encoding alcohol-metabolizing enzymes^5,7,8,10-14^. Ingested alcohol is predominantly metabolized to acetaldehyde through alcohol dehydrogenase (ADH) enzymes, and aldehyde dehydrogenase (ALDH) enzymes further catalyze the oxidation of acetaldehyde to acetate^15^. Notably, rs671 (c.1510G>A [p.Glu504Lys]), a functional single nucleotide polymorphism (SNP) in the *ALDH2* gene which is highly prevalent in East Asians^16^, is a strong and well-known determinant of alcohol consumption. Every previous genome-wide association study (GWAS) in East Asians^5,7,8,11,14^ identified the strongest signals in the rs671 variant (or variants in strong linkage disequilibrium [LD] with rs671), ranging from *P* <1.0 × 10^−58^ (*n* = 2,834)^5^ to *P* <1.0 × 10^-4,740^ (*n* = 165,084)^14^.

Among ALDH isoforms, ALDH2 has by far the highest affinity for acetaldehyde (Km <1 µM) and is primarily responsible for its oxidation^16,17^. Because the *ALDH2* rs671variant inactivates ALDH2 enzymatic activity, individuals who are heterozygous (GA) or homozygous (AA) for this variant experience a rapid accumulation of blood acetaldehyde after alcohol ingestion^16^. This variant thereby increases exposure to the unpleasant effects of acetaldehyde (e.g. flushing, headache, palpitation, and nausea), which in consequence significantly reduces alcohol consumption and thereby confers a protective effect against alcohol-induced carcinogenesis^18^. Conversely, heterozygotes (GA) who drink alcohol experience increased susceptibility to carcinogenesis, in particular for head and neck and esophageal cancers, due to higher concentrations of acetaldehyde, one of the most likely carcinogens in alcohol^15^. With regard to variant homozygotes (AA), however, these have rarely evidenced an increased cancer risk associated with alcohol, because they are unable to oxidize acetaldehyde, a characteristic which is highly correlated with nondrinking^19,20^. In contrast, heterozygotes having 16-18% of normal enzyme activity^21,22^ show a broader range of alcohol consumption. Overall, the highest risk group for alcohol-related cancers are heterozygotes^23,24^, and alcohol consumption among genotypes of rs671 shows distinct genetic heterogeneity.

Here, to further decipher the genetic architecture of alcohol consumption in consideration of the status of this unique variant of rs671, we conducted a meta-analysis of rs671 genotype-stratified GWASs comprising up to 40,679 Japanese individuals. Using rs671 genotype-stratified analyses, we tested the hypothesis that variants associated with alcohol consumption exhibit rs671 genotype-dependent associations, and sought novel variants conferred by genetic interaction of the rs671 genotype. We considered that this approach might help uncover loci with differential influence on alcohol consumption among genotypes, and enable the detection of loci whose effects were indistinct in previous GWASs.

## Supplementary Tables for "Genotype-stratified GWAS meta-analysis reveals novel loci associated with alcohol consumption"

### Sheet: Table S1
Supplementary Table 1. Characteristics of study participants
	Daily alcohol intake								Drinking status
Study name									Ever group						Never group
	N	Age mean (SD)		Male, n(%)		Alcohol intake (g/day) median (IQR)			N	Age mean (SD)		Male, n(%)			N	Age mean (SD)		Male, n(%)
HERPACC_610K	1125	50.3369	15.7794	468	41.6	0.8214	(0-9.9)		629	47.9475	15.4973	358	56.9		518	53.1622	15.7651	121	23.4
HERPACC_CE	3753	52.1234	12.1587	1860	49.6	1.64286	(0-15.8)		2322	51.8467	11.9913	1449	62.4		1489	52.5507	12.441	438	29.4
J-MICC	12952	54.4931	9.37864	5757	44.4	1.955	(0-18.4)		7570	53.9795	9.41718	4709	62.2		5666	55.2395	9.31724	1212	21.4
JPHC	9142	54	7.9	3096	33.9	0	(0-10.9)		4022	52.9	7.9	2798	69.6		6015	54.4	7.8	664	11
TMM	7627	60.3859	11.0778	2545	33.4	0	(0-12.7)		3864	59.7604	11.2984	2129	55.1		3993	61.0699	10.8923	562	14.1
NAGAHAMA_610K	1134	49.2	14.9	379	33.4	0	(0-10)		454	49.5	14.8	252	55.5		716	48.8	15	137	19.1
NAGAHAMA_Omni2	758	51.6	12.8	280	36.9	0	(0-10)		279	53.6	13.4	180	64.5		498	50.6	12.4	107	21.5
NAGAHAMA_Omni5	463	52	13	139	30	0	(0-10)		154	53.4	12.6	86	55.8		318	51.3	13.1	56	17.6
NAGAHAMA_ASA	1189	61.5	8.3	385	32.3	0	(0-10)		427	61.5	8.5	276	64.6		778	61.3	8.3	122	15.7
NAGAHAMA_CE	934	53.3	12.9	332	35.5	0	(0-10)		370	53.5	13.2	234	63.2		597	53.3	12.8	113	18.9
Total	39077								20091						20588
SD, standard deviation; IQR, interquartile range

### Sheet: Table S2
Supplementary Table 2. Cohort-specific information on genotyping, imputation and association testing
Study name	Genotyping platform	Genotype calling algorithm	Preimputation QC: Sample call rate cutoff	Preimputation QC: other criteria	Preimputation QC: SNP call rate cutoff	Preimputation QC: SNP MAF cutoff	Preimputation QC: SNP HWE P cutoff	#SNPs for imputation	Imputation reference	Imputation software	Post-imputation QC: SNP r2 or info cutoff	Post-imputation QC: SNP MAF cutoff	Association study software	Association study software (Interaction)
HERPACC_610K	Illumina Human610-Quad	GenomeStudio	0.98	Sex mismatches, related samples (IBD 0.1875)	0.98	0.01	1e-06	483011	1000G phase3v5; individuals of all ancestries	SHAPEIT2 & minimac3	0.3	0.01	EPACTS	PLINK2
HERPACC_CE	Illumina HumanCoreExome	GenomeStudio	0.98	Sex mismatches, related samples (IBD 0.1875)	0.98	0.01	1e-06	233269	1000G phase3v5; individuals of all ancestries	SHAPEIT2 & minimac3	0.3	0.01	EPACTS	PLINK2
J-MICC	Illumina HumanOmniExpressExome	GenomeStudio	0.98	Sex mismatches, related samples (IBD 0.1875)	0.98	0.01	1e-06	570162	1000G phase3v5; individuals of all ancestries	SHAPEIT2 & IMPUTE2	0.4	0.01	SNPTEST	PLINK2
JPHC	Illumina HumanOmni 2.5 & OmniExpress & OmniExpressExome	GenomeStudio	0.98	Sex mismatches, related samples (IBD 0.1875)	0.99	0.01	1e-06	482391	1000G phase3v5; individuals of all ancestries	SHAPEIT2 & IMPUTE2	0.4	0.01	SNPTEST	PLINK2
TMM	Illumina HumanOmniExpressExome	GenomeStudio	0.98	Sex mismatches, related samples (IBD 0.1875)	0.99	0.01	0.0001	576227	1000G phase3v5; individuals of all ancestries	SHAPEIT2 & IMPUTE2	0.4	0.01	SNPTEST	PLINK2
NAGAHAMA_610K	Illumina Human610-Quad	GenomeStudio	0.99	related samples (IBD 0.38)	0.99	0.0022 (MAC<5)	1e-06	438221	1000G phase3v5; individuals of all ancestries	SHAPEIT2 & minimac4	0.3	0.01	EPACTS & PLINK2	PLINK2
NAGAHAMA_Omni2	Illumina Omni2.5	GenomeStudio	0.99	related samples (IBD 0.38)	0.99	0.0033 (MAC<5)	1e-06	1154068	1000G phase3v5; individuals of all ancestries	SHAPEIT2 & minimac4	0.3	0.01	EPACTS & PLINK2	PLINK2
NAGAHAMA_Omni5	Illumina Omni5	GenomeStudio	0.99	related samples (IBD 0.38)	0.99	0.0054 (MAC<5)	1e-06	1529063	1000G phase3v5; individuals of all ancestries	SHAPEIT2 & minimac4	0.3	0.01	EPACTS & PLINK2	PLINK2
NAGAHAMA_ASA	Illumina Asian Screening Array	GenomeStudio	0.99	related samples (IBD 0.38)	0.99	0.0022 (MAC<5)	1e-06	516975	1000G phase3v5; individuals of all ancestries	SHAPEIT2 & minimac4	0.3	0.01	EPACTS & PLINK2	PLINK2
NAGAHAMA_CE	Illumina HumanCoreExome	GenomeStudio	0.99	related samples (IBD 0.38)	0.99	0.0027 (MAC<5)	1e-06	249374	1000G phase3v5; individuals of all ancestries	SHAPEIT2 & minimac4	0.3	0.01	EPACTS & PLINK2	PLINK2

### Sheet: Table S3
Supplementary Table 3. Number of subjects with each genotype of rs671
Study name	Genotype of rs671	Daily alcohol intake				Drinking status
						Ever group				Never group
		N	(%)	A allele frequency (%)		N	(%)	A allele frequency (%)		N	(%)	A allele frequency (%)
HERPACC_610K	GG	582	51.7333	29.1556		436	69.3164	15.8188		158	30.5019	45.0772
	GA	430	38.2222			187	29.7297			253	48.8417
	AA	113	10.0444			6	0.953895			107	20.6564
HERPACC_CE	GG	1858	49.5071	29.4698		1501	64.6425	18.0663		393	26.3936	46.8771
	GA	1578	42.0464			803	34.5823			796	53.4587
	AA	317	8.44658			18	0.775194			300	20.1478
J-MICC	GG	7219	55.7366	25.5906		5283	69.7886	15.4425		2111	37.2573	38.9252
	GA	4837	37.3456			2236	29.5376			2699	47.635
	AA	896	6.91785			51	0.673712			856	15.1077
JPHC	GG	6090	66.6156	18.6721		3175	78.9408	10.7409		3582	59.5511	23.1671
	GA	2690	29.4246			830	20.6365			2079	34.5636
	AA	362	3.95975			17	0.422675			354	5.88529
TMM	GG	5220	68.4411	17.5167		3193	82.6346	8.73447		2193	54.9211	25.8202
	GA	2142	28.0844			667	17.2619			1538	38.5174
	AA	265	3.4745			4	0.10352			262	6.56148
NAGAHAMA_610K	GG	613	54.0564	26.7637		330	72.6872	13.8767		300	41.8994	34.986
	GA	435	38.3598			122	26.8722			331	46.2291
	AA	86	7.58377			2	0.440529			85	11.8715
NAGAHAMA_Omni2	GG	409	53.9578	26.715		213	76.3441	11.828		205	41.1647	35.0402
	GA	293	38.6544			66	23.6559			237	47.5904
	AA	56	7.38786			0	0			56	11.245
NAGAHAMA_Omni5	GG	241	52.0518	28.1857		113	73.3766	13.3117		133	41.8239	35.2201
	GA	183	39.5248			41	26.6234			146	45.9119
	AA	39	8.42333			0	0			39	12.2642
NAGAHAMA_ASA	GG	653	54.9201	26.2826		312	73.0679	13.5831		347	44.6015	33.3548
	GA	447	37.5946			114	26.6979			343	44.0874
	AA	89	7.48528			1	0.234192			88	11.3111
NAGAHAMA_CE	GG	513	54.9251	26.3383		264	71.3514	14.5946		272	45.5611	32.9983
	GA	350	37.4732			104	28.1081			256	42.8811
	AA	71	7.60171			2	0.540541			69	11.5578
Total	GG	23398	59.8767	22.9969		14820	73.7644	13.3692		9694	47.0857	31.8389
	GA	13385	34.2529			5170	25.7329			8678	42.1508
	AA	2294	5.87046			101	0.502713			2216	10.7636

### Sheet: Table S4
Supplementary Table 4. Functional annotation results and allele frequencies across different ancestries for the lead SNPs
rsID	Locus	Chr	Position	Ref	Alt	Gene	Function	Feature	Change in DNA sequence	Amino acid change	SIFT_pred	SIFT4G_pred	Polyphen2		CADD	Alt allele frequency for 1000 genomes
													HDIV	HVAR		AFR	AMR	EAS	EUR	SAS
rs1260326	2p23.3	2	27730940	T	C	GCKR	nonsynonymous SNV	NM_001486	T1337C	L446P	Tolerated	Tolerated			0.108	0.91	0.64	0.52	0.59	0.8
rs1813977	4q23	4	100216151	A	G	LOC100507053	ncRNA_intronic								1.818	0.068	0.17	0.79	0.3	0.54
rs35333426	4q23	4	100224036	G	A	LOC100507053, ADH1B	intergenic								0.296	0.067	0.17	0.79	0.3	0.54
rs10005290	4q23	4	100229410	A	C	ADH1B	intronic								4.9	0.067	0.17	0.8	0.3	0.54
rs1229984	4q23	4	100239319	T	C	ADH1B	nonsynonymous SNV	NM_000668 NM_001286650	A143G A23G	H48R H8R	Tolerated	Tolerated			8.977	1	0.94	0.3	0.97	0.98
rs2228093	9p13.2	9	38396002	C	T	ALDH1B1	nonsynonymous SNV	NM_000692	C257T	A86V	Damaging	Damaging			28.5	0.081	0.29	0.39	0.15	0.31
rs8187929	9q21.13	9	75540504	T	A	ALDH1A1	nonsynonymous SNV	NM_000689	A529T	I177F	Damaging	Tolerated	Benign	Benign	11.44	.	.	0.046	.	.
rs7978737	12q24.12	12	112196611	C	T	ACAD10, ALDH2	intergenic								0.227	0.52	0.19	0.26	0.16	0.21
rs56884502	12q24.12	12	112207300	T	A	ALDH2	intronic								4.557	0.2	0.15	0.26	0.16	0.21
rs671	12q24.12	12	112241766	G	A	ALDH2	nonsynonymous SNV	NM_001204889 NM_000690	G1369A G1510A	E457K E504K	Damaging	Damaging	Probably damaging	Possibly damaging	35	0.0015	0.0029	0.17	.	.
rs73550818	16q21	16	58764855	C	A	GOT2	intronic								19.72	0.2	0.17	0.51	0.067	0.16
rs572435541	18p11.31	18	3238841	C	G	MYOM1, MYL12A	intergenic								5.531	.	0.0058	0.0089	.	.
Chr, chromosome; Ref, reference allele; Alt, alternative allele

### Sheet: Table S5
Supplementary Table 5. Haplotypes of rs56884502 and rs671 in Japanese samples
Haplotype (rs56884502-rs671)	Frequency
	HERPACC (n = 96)	1000 genomes JPT (n = 104)
T-G	0.515625	0.533654
A-G	0.1875	0.225962
T-A	0.296875	0.240385
A-A	0	0
r2	0.0974359	0.0923815
D'	1	1

### Sheet: Table S6
Supplementary Table 6. The 73 SNPs at 12q24.12 which showed genome-wide significance for daily alcohol intake in rs671 heterozygotes (GA)
Marker No	rsID	Chr	Position	Gene	Function	Ref	Alt	Alt freq.	β ± SE	P-value	I2	HetP
1	rs7978737	12	112196611	ACAD10, ALDH2	intergenic	C	T	0.1068	-0.216 ± 0.035	3.788e-10	29.8	0.171
2	rs2283354	12	112206685	ALDH2	intronic	G	A	0.1055	-0.217 ± 0.035	3.076e-10	19.1	0.2673
3	rs56884502	12	112207300	ALDH2	intronic	T	A	0.1055	-0.217 ± 0.035	3.053e-10	18.7	0.2705
4	rs74849450	12	112208838	ALDH2	intronic	C	G	0.1055	-0.217 ± 0.035	3.17e-10	18.4	0.2741
5	rs2238152	12	112214459	ALDH2	intronic	G	T	0.1055	-0.216 ± 0.035	3.884e-10	17.2	0.2844
6	rs11613713	12	112217138	ALDH2	intronic	C	T	0.1037	-0.212 ± 0.035	1.294e-09	27.2	0.194
7	rs11609628	12	112217208	ALDH2	intronic	G	A	0.1054	-0.216 ± 0.035	3.905e-10	16	0.2957
8	rs79463616	12	112221353	ALDH2	intronic	G	A	0.1054	-0.215 ± 0.035	4.611e-10	16.1	0.2952
9	rs4648328	12	112222788	ALDH2	intronic	C	T	0.1054	-0.215 ± 0.035	4.671e-10	15.6	0.2996
10	rs440	12	112228714	ALDH2	intronic	T	C	0.1055	-0.215 ± 0.035	5.206e-10	15.1	0.3045
11	rs441	12	112228849	ALDH2	intronic	T	C	0.1057	-0.214 ± 0.035	5.399e-10	15.5	0.3003
12	rs4646777	12	112230036	ALDH2	intronic	G	A	0.1056	-0.214 ± 0.035	5.268e-10	14.3	0.3116
13	rs78783055	12	112233495	ALDH2	intronic	G	A	0.1055	-0.214 ± 0.035	5.948e-10	13.9	0.3153
14	rs4646778	12	112235783	ALDH2	intronic	C	A	0.1055	-0.213 ± 0.035	6.453e-10	12.2	0.3307
16	rs77422707	12	112244053	ALDH2	intronic	G	A	0.1055	-0.198 ± 0.035	1.173e-08	15.3	0.3019
17	rs12579954	12	112250158	ALDH2	UTR3	G	A	0.1063	-0.196 ± 0.035	1.595e-08	17.9	0.2783
18	rs60505450	12	112258579	ALDH2, MAPKAPK5-AS1	intergenic	A	G	0.1077	-0.190 ± 0.034	3.023e-08	24.6	0.2173
19	rs11066040	12	112262789	ALDH2, MAPKAPK5-AS1	intergenic	T	A	0.1084	-0.190 ± 0.034	2.892e-08	22.9	0.2323
20	rs7137270	12	112263402	ALDH2, MAPKAPK5-AS1	intergenic	G	A	0.1084	-0.190 ± 0.034	2.838e-08	22.7	0.2338
21	rs57976537	12	112263873	ALDH2, MAPKAPK5-AS1	intergenic	T	C	0.1084	-0.190 ± 0.034	2.846e-08	22.7	0.2338
22	rs10849974	12	112264158	ALDH2, MAPKAPK5-AS1	intergenic	C	T	0.1084	-0.190 ± 0.034	2.852e-08	22.7	0.234
23	rs10849975	12	112264648	ALDH2, MAPKAPK5-AS1	intergenic	G	A	0.1084	-0.190 ± 0.034	2.875e-08	22.8	0.2335
24	rs57303367	12	112265083	ALDH2, MAPKAPK5-AS1	intergenic	C	T	0.1084	-0.190 ± 0.034	2.888e-08	22.8	0.2337
25	rs61547643	12	112266624	ALDH2, MAPKAPK5-AS1	intergenic	G	C	0.1084	-0.190 ± 0.034	2.94e-08	22.8	0.2336
26	rs113356383	12	112267206	ALDH2, MAPKAPK5-AS1	intergenic	C	T	0.1084	-0.190 ± 0.034	2.959e-08	22.8	0.2334
27	rs80165378	12	112267652	ALDH2, MAPKAPK5-AS1	intergenic	A	C	0.1085	-0.190 ± 0.034	2.839e-08	22.9	0.2327
28	rs111707684	12	112267851	ALDH2, MAPKAPK5-AS1	intergenic	G	A	0.1076	-0.190 ± 0.034	3.248e-08	24.7	0.216
29	rs73422315	12	112268299	ALDH2, MAPKAPK5-AS1	intergenic	A	G	0.1085	-0.190 ± 0.034	2.854e-08	22.8	0.2328
30	rs375329393	12	112268446	ALDH2, MAPKAPK5-AS1	intergenic	C	T	0.1084	-0.190 ± 0.034	3.011e-08	22.8	0.2329
31	rs60767482	12	112271105	ALDH2, MAPKAPK5-AS1	intergenic	A	C	0.1085	-0.189 ± 0.034	3.236e-08	22.6	0.235
32	rs12319539	12	112272717	ALDH2, MAPKAPK5-AS1	intergenic	G	A	0.1084	-0.189 ± 0.034	3.452e-08	22.6	0.2355
33	rs12306584	12	112272776	ALDH2, MAPKAPK5-AS1	intergenic	C	T	0.1084	-0.189 ± 0.034	3.456e-08	22.5	0.2357
34	rs12306710	12	112272981	ALDH2, MAPKAPK5-AS1	intergenic	C	T	0.1084	-0.189 ± 0.034	3.466e-08	22.6	0.2355
35	rs7488629	12	112273500	ALDH2, MAPKAPK5-AS1	intergenic	G	A	0.1084	-0.189 ± 0.034	3.489e-08	22.6	0.2354
36	rs73422316	12	112273674	ALDH2, MAPKAPK5-AS1	intergenic	G	A	0.1084	-0.189 ± 0.034	3.496e-08	22.6	0.2352
37	rs7970881	12	112274236	ALDH2, MAPKAPK5-AS1	intergenic	T	C	0.1085	-0.188 ± 0.034	3.782e-08	22.4	0.2371
38	rs7953874	12	112274741	ALDH2, MAPKAPK5-AS1	intergenic	C	T	0.1084	-0.189 ± 0.034	3.534e-08	22.7	0.2341
39	rs112703217	12	112275642	ALDH2, MAPKAPK5-AS1	intergenic	G	T	0.1083	-0.189 ± 0.034	3.591e-08	22.7	0.2346
40	rs76122743	12	112275745	ALDH2, MAPKAPK5-AS1	intergenic	C	A	0.1083	-0.189 ± 0.034	3.593e-08	22.7	0.2345
41	rs73422318	12	112275973	ALDH2, MAPKAPK5-AS1	intergenic	C	T	0.1083	-0.189 ± 0.034	3.605e-08	22.7	0.2344
42	rs7314870	12	112276464	ALDH2, MAPKAPK5-AS1	intergenic	T	C	0.1083	-0.188 ± 0.034	3.634e-08	22.7	0.2344
43	rs3177647	12	112277576	MAPKAPK5-AS1	ncRNA_exonic	C	T	0.1084	-0.188 ± 0.034	3.682e-08	22.8	0.2329
44	rs2879603	12	112278025	MAPKAPK5-AS1	ncRNA_exonic	A	G	0.1083	-0.188 ± 0.034	3.688e-08	22.7	0.2341
45	rs3213628	12	112280773	MAPKAPK5-AS1	ncRNA_exonic	G	T	0.1071	-0.19 ± 0.034	3.644e-08	16.7	0.2893
46	rs7980569	12	112281384	MAPKAPK5	intronic	G	A	0.1088	-0.188 ± 0.034	3.944e-08	24.6	0.2168
47	rs7970847	12	112281493	MAPKAPK5	intronic	T	C	0.1088	-0.188 ± 0.034	3.96e-08	24.6	0.2167
48	rs3782885	12	112282583	MAPKAPK5	intronic	G	A	0.1083	-0.188 ± 0.034	3.952e-08	22.7	0.2346
49	rs11066044	12	112283546	MAPKAPK5	intronic	C	T	0.1084	-0.188 ± 0.034	4.027e-08	22.7	0.2346
50	rs11066045	12	112283551	MAPKAPK5	intronic	C	A	0.1084	-0.188 ± 0.034	4.006e-08	23	0.2316
51	rs11066046	12	112283881	MAPKAPK5	intronic	T	C	0.1084	-0.188 ± 0.034	4.043e-08	22.7	0.2343
52	rs7306566	12	112284380	MAPKAPK5	intronic	G	A	0.1084	-0.188 ± 0.034	4.077e-08	22.7	0.2339
53	rs7307625	12	112284491	MAPKAPK5	intronic	C	T	0.1084	-0.188 ± 0.034	4.098e-08	22.7	0.2339
54	rs57046217	12	112285116	MAPKAPK5	intronic	T	C	0.1087	-0.188 ± 0.034	4.193e-08	22.8	0.2331
55	rs2158030	12	112285591	MAPKAPK5	intronic	T	C	0.1084	-0.188 ± 0.034	4.203e-08	22.7	0.2342
56	rs7315642	12	112286796	MAPKAPK5	intronic	G	C	0.1084	-0.187 ± 0.034	4.321e-08	22.7	0.2346
57	rs7134084	12	112287344	MAPKAPK5	intronic	G	A	0.1084	-0.187 ± 0.034	4.354e-08	22.7	0.2344
58	rs7135919	12	112288089	MAPKAPK5	intronic	C	T	0.1084	-0.187 ± 0.034	4.413e-08	22.7	0.2345
59	rs12302040	12	112288179	MAPKAPK5	intronic	G	A	0.1084	-0.187 ± 0.034	4.436e-08	22.6	0.2347
60	rs12322899	12	112288202	MAPKAPK5	intronic	A	G	0.1084	-0.187 ± 0.034	4.44e-08	22.6	0.2347
61	rs60661425	12	112288827	MAPKAPK5	intronic	C	T	0.1084	-0.187 ± 0.034	4.506e-08	22.6	0.2349
62	rs12307192	12	112290346	MAPKAPK5	intronic	G	T	0.1084	-0.187 ± 0.034	4.625e-08	22.6	0.235
63	rs57502306	12	112290443	MAPKAPK5	intronic	G	A	0.1076	-0.187 ± 0.034	4.971e-08	24.5	0.2177
64	rs12307365	12	112290651	MAPKAPK5	intronic	G	C	0.1084	-0.187 ± 0.034	4.65e-08	22.6	0.2351
65	rs6489817	12	112291242	MAPKAPK5	intronic	A	C	0.1084	-0.187 ± 0.034	4.696e-08	22.6	0.235
66	rs7306262	12	112291416	MAPKAPK5	intronic	G	T	0.1084	-0.187 ± 0.034	4.711e-08	22.6	0.235
67	rs7295727	12	112291476	MAPKAPK5	intronic	T	C	0.1084	-0.187 ± 0.034	4.724e-08	22.6	0.235
68	rs7296199	12	112291844	MAPKAPK5	intronic	T	C	0.1084	-0.187 ± 0.034	4.766e-08	22.6	0.235
69	rs12313385	12	112292147	MAPKAPK5	intronic	C	G	0.1084	-0.187 ± 0.034	4.793e-08	22.6	0.235
70	rs7310605	12	112292470	MAPKAPK5	intronic	G	A	0.1084	-0.187 ± 0.034	4.821e-08	22.6	0.235
71	rs79453676	12	112293616	MAPKAPK5	intronic	T	C	0.1084	-0.187 ± 0.034	4.918e-08	22.6	0.235
72	rs111374400	12	112293910	MAPKAPK5	intronic	T	C	0.1087	-0.187 ± 0.034	4.996e-08	22.7	0.2345
73	rs57427612	12	112293996	MAPKAPK5	intronic	C	G	0.1084	-0.187 ± 0.034	4.965e-08	22.6	0.2353
74	rs35704336	12	112294373	MAPKAPK5	intronic	T	G	0.1084	-0.187 ± 0.034	4.982e-08	22.6	0.2351
SNP, single nucleotide polymorphism; Chr, chromosome; Ref, reference allele; Alt, alternative allele; Alt freq., alternative allele frequency; SE, standard error; HetP, P value from test of heterogeneity.

### Sheet: Table S7
Supplementary Table 7. Associations of previously reported loci in European populations other than the loci replicated with a genome-wide significance level in this study
rsID	PMID	Locus	Chr	Position	Gene	Function	Ref	Alt	Alt freq. of 1000 genomes					Analysis	Daily alcohol intake						Drinking status
									AFR	AMR	EAS	EUR	SAS		Alt freq.	β ± SE	P-value	I2	HetP		Alt freq.	OR (95%CI)	P-value	I2	HetP
rs705687	30643251	1p36.32	1	4548453	LINC01777	intergenic	A	G	0.83	0.8	0.65	0.82	0.8	GG	0.5747	-0.021 ± 0.016	0.1864	0	0.5687		0.5749	0.99 (0.94, 1.03)	0.5964	6.2	0.3844
					LINC01646									GA	0.575	-0.023 ± 0.020	0.2438	3.3	0.409		0.5759	0.96 (0.91, 1.02)	0.2252	6.9	0.3783
														All	0.5742	-0.023 ± 0.013	0.07691	0	0.7601		0.5763	0.98 (0.95, 1.01)	0.2102	0	0.498
														Int	0.5754	0.004 ± 0.027	0.8709	0	0.9587		0.5766	0.98 (0.90, 1.06)	0.6085	0	0.674
rs4478858	23455491	1p35.2	1	31883925	SERINC2	intronic	T	C	0.53	0.52	0.8	0.44	0.68	GG	0.8366	0.036 ± 0.021	0.08846	0	0.9524		0.835	1.03 (0.97, 1.09)	0.4039	17.3	0.2838
														GA	0.8289	-0.012 ± 0.027	0.6635	0	0.9527		0.828	1.05 (0.97, 1.13)	0.2666	0	0.936
														All	0.8329	0.024 ± 0.018	0.1682	0	0.6646		0.8319	1.03 (0.99, 1.08)	0.1445	0	0.6947
														Int	0.8327	-0.043 ± 0.035	0.2245	0	0.5153		0.8311	1.00 (0.90, 1.11)	0.9631	0	0.5078
rs58107686	30643251	1p35.1	1	33837334	PHC2	intronic	C	A	0.11	0.51	0.23	0.37	0.26	GG	0.1808	-0.023 ± 0.021	0.2554	31.3	0.1581		0.1815	1.01 (0.95, 1.07)	0.7523	0	0.4394
														GA	0.1828	-0.009 ± 0.026	0.7307	7.3	0.3743		0.1821	1.04 (0.96, 1.12)	0.32	36.3	0.1181
														All	0.1817	-0.007 ± 0.017	0.6772	0	0.9504		0.1825	1.02 (0.98, 1.06)	0.435	0	0.6618
														Int	0.1818	0.035 ± 0.035	0.3163	0.3	0.4349		0.1828	1.02 (0.92, 1.13)	0.6766	25.5	0.2089
rs12088813	30643251	1p31.3	1	66407700	PDE4B	intronic	A	C	0.069	0.19	0.4	0.26	0.38	GG	0.3782	0.019 ± 0.016	0.2483	0	0.5554		0.377	1.00 (0.95, 1.04)	0.8725	0	0.5718
														GA	0.3697	-0.011 ± 0.021	0.6014	47.5	0.04673		0.3696	1.04 (0.97, 1.10)	0.2558	0	0.9296
														All	0.3748	0.014 ± 0.014	0.3109	40.9	0.08509		0.3736	1.02 (0.98, 1.05)	0.3413	11.6	0.3362
														Int	0.3748	-0.022 ± 0.027	0.4225	35.2	0.1262		0.3742	1.05 (0.96, 1.13)	0.2719	0	0.7919
rs5024204	30643251	1p31.1	1	71491890	PTGER3	intronic	A	T	0.22	0.45	0.43	0.26	0.24	GG	0.4352	0.011 ± 0.016	0.4734	40.1	0.08997		0.4363	1.02 (0.97, 1.06)	0.5119	0	0.6379
														GA	0.4371	-0.004 ± 0.020	0.8254	43.1	0.07078		0.4376	1.02 (0.96, 1.08)	0.5793	21.4	0.2461
														All	0.4358	0.004 ± 0.013	0.7721	9.4	0.3556		0.4371	1.01 (0.98, 1.04)	0.5474	0	0.7626
														Int	0.4361	-0.005 ± 0.027	0.8435	44.4	0.06334		0.4368	1.01 (0.93, 1.09)	0.8761	38.9	0.09855
rs10753661	30643251	1q23.3	1	165119792	PBX1	intergenic	G	A	0.91	0.81	0.96	0.74	0.89	GG	0.9809	-0.044 ± 0.059	0.4569	0	0.6576		0.9793	0.93 (0.79, 1.10)	0.3891	0	0.7562
					LMX1A									GA	0.9787	0.044 ± 0.073	0.5442	0	0.576		0.98	0.96 (0.77, 1.20)	0.7165	0	0.5841
														All	0.9795	-0.036 ± 0.049	0.4654	0.4	0.434		0.9794	0.92 (0.81, 1.03)	0.1612	17.5	0.2815
														Int	0.9791	0.051 ± 0.098	0.605	0	0.8717		0.9794	1.07 (0.80, 1.44)	0.6411	0	0.818
rs28680958	30643251	1q25.1	1	173848808	ZBTB37	UTR3	G	A	0.38	0.25	0.37	0.22	0.2	GG	0.2845	-0.019 ± 0.018	0.2734	0	0.4851		0.2868	0.98 (0.93, 1.03)	0.5061	0	0.507
														GA	0.2967	0.007 ± 0.022	0.7601	0	0.8871		0.2971	1.02 (0.95, 1.08)	0.6503	0	0.9954
														All	0.2898	-0.009 ± 0.015	0.5221	0	0.7827		0.2913	0.99 (0.96, 1.03)	0.6423	0	0.9066
														Int	0.2898	0.011 ± 0.029	0.6972	0	0.5639		0.2913	1.01 (0.92, 1.10)	0.854	0	0.6739
rs823114	30643251	1q32.1	1	205719532	NUCKS1	upstream	G	A	0.15	0.37	0.5	0.54	0.56	GG	0.5064	-0.005 ± 0.016	0.7755	0	0.4571		0.5048	0.96 (0.92, 1.00)	0.07793	0	0.574
														GA	0.5066	0.004 ± 0.020	0.8516	0	0.5048		0.5079	1.02 (0.96, 1.08)	0.4485	0	0.9377
														All	0.5059	-0.012 ± 0.013	0.3661	11.9	0.3336		0.5062	0.98 (0.95, 1.01)	0.1626	0	0.459
														Int	0.5057	0.020 ± 0.027	0.462	0	0.9303		0.5057	1.08 (1.00, 1.16)	0.06442	0	0.8823
rs13383034	30643251	2p21	2	45155276	LINC01833	ncRNA_intronic	C	T	0.18	0.39	0.42	0.31	0.48	GG	0.482	0.032 ± 0.016	0.04798	0	0.6862		0.4831	1.02 (0.97, 1.07)	0.4254	0	0.6561
														GA	0.4917	0.023 ± 0.020	0.2487	0	0.4588		0.4926	1.07 (1.01, 1.13)	0.03006	25.4	0.2098
														All	0.4861	0.034 ± 0.013	0.01067	0	0.5973		0.4866	1.04 (1.00, 1.07)	0.03102	0	0.5314
														Int	0.4869	-0.013 ± 0.027	0.6278	0	0.5		0.4875	1.05 (0.97, 1.13)	0.2703	9.2	0.3578
rs1437396	24166409	2p16.1	2	55505456	MTIF2	intergenic	C	T	0.083	0.19	0.47	0.2	0.16	GG	0.4297	-0.005 ± 0.016	0.7713	0	0.4948		0.429	1.00 (0.95, 1.04)	0.8471	0	0.6553
					PRORSD1P									GA	0.4249	0.033 ± 0.021	0.1154	0	0.725		0.4277	1.07 (1.00, 1.13)	0.03992	16.8	0.2887
														All	0.4272	0.008 ± 0.014	0.574	10.8	0.3431		0.4281	1.02 (0.98, 1.05)	0.3163	11.4	0.3375
														Int	0.4282	0.031 ± 0.028	0.2552	0	0.7223		0.4291	1.07 (0.99, 1.17)	0.08602	0	0.7384
rs13032049	30643251	2p15	2	63581507	WDPCP	intronic	A	G	0.016	0.37	0.25	0.28	0.27	GG	0.2536	0.016 ± 0.018	0.3789	0	0.8393		0.2528	1.03 (0.97, 1.08)	0.3555	0	0.9308
														GA	0.2518	0.037 ± 0.023	0.1084	0	0.7947		0.2515	1.04 (0.97, 1.11)	0.2894	0	0.7818
														All	0.2537	0.031 ± 0.015	0.0417	0	0.4699		0.2527	1.03 (0.99, 1.07)	0.1011	0	0.8933
														Int	0.2531	0.018 ± 0.031	0.5599	0	0.8785		0.2525	1.00 (0.92, 1.1)	0.938	0	0.8063
rs828867	30643251	2p13.1	2	74334462	TET3	UTR3	G	A	0.18	0.43	0.48	0.52	0.51	GG	0.4857	0.018 ± 0.016	0.2542	3.1	0.411		0.4893	1.03 (0.99, 1.08)	0.1573	0	0.9851
														GA	0.4974	0.031 ± 0.020	0.1207	0	0.4862		0.4956	1.01 (0.95, 1.07)	0.8698	0	0.5046
														All	0.491	0.013 ± 0.013	0.3233	0	0.9284		0.4923	1.01 (0.98, 1.05)	0.485	0	0.9216
														Int	0.4911	0.004 ± 0.027	0.8714	14	0.3144		0.4918	0.96 (0.89, 1.04)	0.3532	0	0.6263
rs56337305	30643251	2q36.2	2	225475560	CUL3	intergenic	T	C	0.31	0.35	0.45	0.38	0.31	GG	0.3574	-0.026 ± 0.017	0.119	0	0.6723		0.3579	0.99 (0.94, 1.03)	0.551	38.9	0.0984
					DOCK10									GA	0.3554	0.025 ± 0.021	0.2299	0	0.9189		0.3534	0.99 (0.93, 1.05)	0.6295	0	0.4425
														All	0.3567	-0.001 ± 0.014	0.9269	1.3	0.4266		0.3559	0.99 (0.96, 1.03)	0.6242	0	0.4378
														Int	0.3558	0.047 ± 0.028	0.09086	30.8	0.1624		0.355	0.99 (0.91, 1.08)	0.8464	39.8	0.09199
rs1376935	24166409	3p12.1	3	85236425	CADM2	intronic	G	A	0.011	0.19	0.023	0.34	0.19	GG	0.0732	0.020 ± 0.030	0.5127	0	0.8638		0.0706	1.06 (0.97, 1.16)	0.2104	0	0.5151
														GA	0.0618	0.063 ± 0.041	0.1263	0	0.4664		0.0616	1.07 (0.95, 1.21)	0.2823	27.5	0.1907
														All	0.0684	0.028 ± 0.026	0.2884	40.8	0.0854		0.0671	1.05 (0.98, 1.12)	0.1739	38	0.1048
														Int	0.0681	0.035 ± 0.054	0.5178	0	0.5217		0.067	1.05 (0.89, 1.23)	0.5749	18.5	0.2728
rs13066454	30643251	3q11.2	3	93994255	NSUN3	intergenic	C	T	0.026	0.27	0.39	0.41	0.39	GG	0.3897	-0.001 ± 0.018	0.973	5.8	0.388		0.3907	1.02 (0.97, 1.07)	0.5403	0	0.7098
					MIR6730									GA	0.3954	0.027 ± 0.022	0.2099	33.8	0.1373		0.3979	1.05 (0.98, 1.11)	0.1601	6.8	0.3791
														All	0.3934	-0.003 ± 0.015	0.8225	17.7	0.2797		0.3941	1.01 (0.98, 1.05)	0.44	0	0.7291
														Int	0.3936	0.015 ± 0.029	0.6048	0	0.5262		0.3946	1.02 (0.94, 1.11)	0.6928	0	0.6076
rs9838144	30643251	3q22.1	3	131576287	CPNE4	intronic	G	C	0.0061	0.1	0.004	0.22	0.11	GG	0.0169	-0.072 ± 0.099	0.4676	0	0.6613		0.0173	1.01 (0.75, 1.36)	0.9358	0	0.6257
														GA	0.0156	-0.035 ± 0.111	0.7517	0	0.6285		0.0158	0.96 (0.69, 1.32)	0.7925	0	0.7565
														All	0.0171	0.013 ± 0.083	0.875	0	0.7432		0.0178	1.03 (0.83, 1.27)	0.8095	0	0.7727
														Int	0.0179	0.242 ± 0.170	0.1561	0	0.4952		0.0183	1.04 (0.62, 1.76)	0.8724	0	0.4453
rs60654199	30643251	3q23	3	141267295	RASA2	intronic	C	A	0.25	0.25	0.21	0.066	0.084	GG	0.2919	0.005 ± 0.017	0.7661	0	0.8859		0.2919	1.01 (0.96, 1.06)	0.7796	0	0.9724
														GA	0.2906	-0.004 ± 0.022	0.8717	7.9	0.3695		0.2915	1.04 (0.98, 1.11)	0.1807	5.6	0.3892
														All	0.2921	0.000 ± 0.014	0.9942	0	0.6429		0.292	1.01 (0.98, 1.05)	0.532	0	0.8599
														Int	0.2919	-0.001 ± 0.029	0.9609	0	0.7215		0.292	1.05 (0.96, 1.14)	0.3044	0	0.8602
rs6787172	30643251	3q25.32	3	158187811	RSRC1	intronic	T	G	0.78	0.55	0.36	0.54	0.72	GG	0.3643	-0.020 ± 0.016	0.219	60.1	0.007242		0.3618	0.98 (0.94, 1.03)	0.5037	45	0.0599
														GA	0.3547	-0.002 ± 0.021	0.9254	12	0.3327		0.3538	1.00 (0.94, 1.06)	0.8719	1	0.4292
														All	0.3598	-0.005 ± 0.014	0.7301	41.8	0.07889		0.3583	0.99 (0.96, 1.03)	0.712	14.7	0.3077
														Int	0.359	0.027 ± 0.028	0.3306	0	0.4909		0.3578	1.02 (0.94, 1.11)	0.5788	2.4	0.4171
rs3748034	30643251	4p16.3	4	3446091	HGFAC	nonsynonymous SNV	G	T	0.016	0.11	0.31	0.14	0.13	GG	0.3418	0.013 ± 0.016	0.4284	0	0.7754		0.3399	1.03 (0.98, 1.08)	0.2532	9	0.3598
														GA	0.3419	0.012 ± 0.021	0.5795	1.2	0.4269		0.3421	1.05 (0.98, 1.11)	0.1579	30.5	0.1646
														All	0.3415	0.021 ± 0.014	0.1202	0	0.9033		0.3404	1.04 (1.00, 1.07)	0.04236	0	0.7468
														Int	0.3411	-0.009 ± 0.028	0.7433	0	0.6404		0.3402	1.00 (0.92, 1.08)	0.9839	6.3	0.3834
rs11940694	24166409, 27911795, 28485404	4p14	4	39414993	KLB	intronic	A	G	0.57	0.44	0.46	0.61	0.37	GG	0.4231	0.065 ± 0.017	0.0001091	44	0.06567		0.42	1.09 (1.04, 1.14)	0.0006873	4.6	0.398
														GA	0.4096	0.014 ± 0.021	0.5023	43.6	0.06776		0.4101	1.06 (1.00, 1.12)	0.07169	37.2	0.1109
														All	0.4171	0.041 ± 0.014	0.002791	17.7	0.2802		0.4159	1.05 (1.02, 1.09)	0.003586	0	0.5643
														Int	0.4165	-0.020 ± 0.028	0.4793	49.1	0.03906		0.4157	1.01 (0.93, 1.10)	0.8168	48.2	0.04323
rs4501255	30643251	4p13	4	42151306	BEND4	intronic	C	G	0.78	0.23	0.055	0.23	0.16	GG	0.0717	-0.027 ± 0.031	0.3797	8.7	0.3623		0.0715	0.94 (0.86, 1.03)	0.2043	0	0.5865
														GA	0.0691	0.035 ± 0.040	0.3782	0	0.6656		0.0681	1.00 (0.89, 1.13)	0.9409	0	0.8881
														All	0.0709	-0.014 ± 0.026	0.5851	0	0.6439		0.0704	0.96 (0.90, 1.02)	0.1856	0	0.8445
														Int	0.07	0.097 ± 0.053	0.06906	0	0.5368		0.0695	1.11 (0.95, 1.30)	0.2075	0	0.5742
rs4690727	30643251	4q31.21	4	143648579	INPP4B	intronic	C	G	0.83	0.8	0.82	0.7	0.64	GG	0.8324	0.033 ± 0.021	0.1159	0	0.5489		0.8349	1.06 (1.00, 1.13)	0.06715	0	0.8918
														GA	0.8395	-0.008 ± 0.027	0.7583	0	0.7344		0.8404	1.00 (0.92, 1.08)	0.9639	0	0.5787
														All	0.8353	0.020 ± 0.018	0.2635	0	0.9443		0.8378	1.03 (0.98, 1.07)	0.227	0	0.919
														Int	0.8353	-0.058 ± 0.036	0.1101	0	0.8176		0.8375	0.94 (0.85, 1.05)	0.2994	0	0.6288
rs10004020	30643251	4q31.3	4	152968372	GATB	intergenic	G	A	0.74	0.64	0.22	0.7	0.59	GG	0.2053	0.013 ± 0.020	0.5207	0	0.6623		0.2053	0.99 (0.93, 1.05)	0.6769	16.5	0.2911
					LINC02273									GA	0.2076	-0.019 ± 0.025	0.4355	0	0.5971		0.2079	0.96 (0.90, 1.04)	0.3295	12.4	0.3284
														All	0.2055	0.002 ± 0.016	0.894	0	0.6484		0.2061	0.98 (0.94, 1.02)	0.3976	32.8	0.1459
														Int	0.2056	-0.028 ± 0.033	0.3939	5.7	0.389		0.206	0.98 (0.89, 1.08)	0.6595	4.9	0.3953
rs12651313	30643251	4q33	4	171086393	AADAT	intergenic	C	G	0.75	0.47	0.94	0.44	0.65	GG	0.8884	-0.025 ± 0.025	0.3135	0	0.7047		0.8896	0.96 (0.89, 1.03)	0.216	0	0.7243
					LINC01612									GA	0.8949	-0.080 ± 0.033	0.01435	0	0.8692		0.8967	0.95 (0.86, 1.04)	0.2597	0	0.6429
														All	0.891	-0.038 ± 0.021	0.06991	0	0.5502		0.8929	0.97 (0.92, 1.02)	0.2122	1	0.429
														Int	0.8916	-0.081 ± 0.043	0.06259	0	0.9408		0.8933	0.94 (0.83, 1.07)	0.3482	0	0.8982
rs4916723	30643251	5q14.3	5	87854395	LINC00461	ncRNA_intronic	A	C	0.11	0.54	0.36	0.41	0.28	GG	0.3169	-0.006 ± 0.017	0.7196	0	0.9918		0.3171	1.01 (0.96, 1.06)	0.6855	0	0.904
														GA	0.313	0.003 ± 0.022	0.9038	0	0.8039		0.3134	1.01 (0.95, 1.07)	0.7868	0	0.8813
														All	0.3143	0.014 ± 0.014	0.3232	0	0.9786		0.3149	1.02 (0.99, 1.06)	0.1938	0	0.9958
														Int	0.3152	0.002 ± 0.029	0.9496	0	0.6943		0.3158	1.00 (0.92, 1.09)	0.9679	0	0.5841
rs12655091	30643251	5q31.3	5	144412335	KCTD16	intergenic	G	A	0.2	0.44	0.25	0.55	0.25	GG	0.3288	0.014 ± 0.017	0.4129	0	0.5062		0.3317	1.03 (0.99, 1.09)	0.1599	0	0.5487
					PRELID2									GA	0.3304	0.019 ± 0.021	0.3664	0	0.5057		0.3312	1.01 (0.95, 1.08)	0.6995	0	0.8011
														All	0.3292	0.009 ± 0.014	0.533	20.3	0.2566		0.3314	1.02 (0.99, 1.06)	0.1968	0	0.5026
														Int	0.3297	0.001 ± 0.028	0.961	0	0.6034		0.3315	0.97 (0.90, 1.06)	0.5147	0	0.891
rs55872084	30643251	5q33.3	5	155902003	SGCD	intronic	G	T	0.0091	0.16	0.17	0.23	0.23	GG	0.1212	-0.023 ± 0.024	0.3424	0	0.6701		0.1233	0.96 (0.90, 1.03)	0.2686	19.6	0.2628
														GA	0.1229	-0.001 ± 0.031	0.9659	0	0.6386		0.1226	1.01 (0.92, 1.10)	0.8994	0	0.803
														All	0.1224	-0.010 ± 0.020	0.6169	0	0.595		0.1232	0.99 (0.94, 1.04)	0.737	18.9	0.2694
														Int	0.1231	0.021 ± 0.041	0.6137	0	0.4567		0.1238	1.04 (0.92, 1.18)	0.505	0	0.7716
rs6943555	27911795	7q11.22	7	69806023	AUTS2	intronic	T	A	0.59	0.28	0.34	0.22	0.34	GG	0.3099	0.012 ± 0.017	0.4683	6.4	0.3826		0.311	1.01 (0.96, 1.06)	0.7878	0	0.9629
														GA	0.3109	-0.007 ± 0.021	0.7504	0	0.9376		0.3104	0.99 (0.93, 1.05)	0.698	0	0.908
														All	0.311	0.004 ± 0.014	0.8039	0	0.7444		0.3109	1.00 (0.96, 1.03)	0.8914	0	0.584
														Int	0.3109	-0.014 ± 0.029	0.6313	0	0.6101		0.3107	0.98 (0.90, 1.07)	0.6866	0	0.9777
rs6460047	30643251	7q11.23	7	73042443	MLXIPL	intergenic	T	C	0.29	0.11	0.12	0.17	0.14	GG	0.109	0.032 ± 0.026	0.2177	0	0.8896		0.1085	1.02 (0.95, 1.10)	0.5681	0	0.7957
					VPS37D									GA	0.1048	0.090 ± 0.033	0.006249	24.9	0.2138		0.1027	1.14 (1.03, 1.25)	0.009164	16.7	0.2891
														All	0.107	0.059 ± 0.021	0.006136	18.2	0.2758		0.1062	1.06 (1.01, 1.12)	0.02177	26	0.2042
														Int	0.107	0.049 ± 0.044	0.2641	0	0.5524		0.1067	1.11 (0.98, 1.27)	0.09863	0	0.6922
rs10236149	30643251	7q22.1	7	98977515	ARPC1B	intronic	A	G	0.94	0.26	0.35	0.14	0.38	GG	0.323	-0.003 ± 0.017	0.8768	54.9	0.01806		0.3223	0.99 (0.94, 1.04)	0.736	57.7	0.01141
														GA	0.3226	-0.048 ± 0.021	0.02592	0	0.6643		0.3217	0.95 (0.90, 1.02)	0.1393	2.3	0.418
														All	0.3219	-0.014 ± 0.014	0.3185	53.6	0.02187		0.321	0.99 (0.95, 1.02)	0.4087	54.1	0.02051
														Int	0.3224	-0.040 ± 0.029	0.1573	30.1	0.1687		0.3209	0.97 (0.89, 1.05)	0.4498	38.8	0.09936
rs35034355	30643251	7q22.2	7	103840115	ORC5	intronic	G	A	0.11	0.33	0.27	0.48	0.32	GG	0.2621	-0.011 ± 0.018	0.5226	14	0.3144		0.2642	1.01 (0.96, 1.06)	0.7941	0	0.7152
														GA	0.269	-0.036 ± 0.022	0.1102	0	0.8137		0.2671	1.00 (0.94, 1.07)	0.9223	0	0.9721
														All	0.2643	-0.026 ± 0.015	0.07384	0	0.441		0.2653	1.00 (0.96, 1.03)	0.8844	11.1	0.3402
														Int	0.2646	-0.016 ± 0.030	0.5836	0	0.8311		0.2654	0.98 (0.9, 1.07)	0.7218	0	0.9365
rs6951574	30643251	7q36.2	7	153489744	DPP6	intronic	T	C	0.39	0.34	0.21	0.45	0.53	GG	0.131	-0.011 ± 0.025	0.663	0	0.6523		0.1284	1.02 (0.95, 1.09)	0.6493	0	0.7765
														GA	0.1306	-0.064 ± 0.031	0.03828	0	0.9743		0.1287	0.93 (0.85, 1.02)	0.1332	0	0.8049
														All	0.1309	-0.020 ± 0.020	0.3226	0	0.4454		0.1279	0.98 (0.93, 1.03)	0.5184	0	0.5592
														Int	0.1304	-0.041 ± 0.041	0.3085	0	0.9864		0.1275	0.91 (0.80, 1.03)	0.1376	0	0.9304
rs13250583	30643251	8p21.3	8	20949917	LINC02153	intergenic	C	T	0.067	0.3	0.5	0.22	0.28	GG	0.5229	-0.040 ± 0.016	0.01223	0	0.6245		0.524	0.96 (0.92, 1.01)	0.1043	0	0.5525
					LOC101929172									GA	0.5281	-0.022 ± 0.020	0.2635	0	0.6155		0.5278	0.96 (0.91, 1.02)	0.1908	9.4	0.3563
														All	0.5258	-0.038 ± 0.013	0.003939	0	0.5521		0.5259	0.96 (0.93, 1.00)	0.02816	23.1	0.2309
														Int	0.5248	0.005 ± 0.027	0.8449	0	0.4444		0.5251	0.97 (0.90, 1.05)	0.5207	8.6	0.3628
rs1217091	30643251	8q12.3	8	64527399	LOC102724612	intergenic	T	C	0.81	0.89	0.96	0.8	0.89	GG	0.9699	0.047 ± 0.047	0.3199	4	0.4035		0.9697	1.03 (0.90, 1.18)	0.6896	21.7	0.2436
					LINC01289									GA	0.9697	0.107 ± 0.061	0.0791	12.4	0.3292		0.9695	1.08 (0.90, 1.29)	0.4122	0	0.6583
														All	0.9696	0.065 ± 0.040	0.1043	12.8	0.3253		0.9698	1.06 (0.96, 1.17)	0.2893	0	0.7399
														Int	0.9695	0.028 ± 0.081	0.7268	26.9	0.1959		0.9696	1.03 (0.81, 1.31)	0.8263	21.9	0.2418
rs28601761	30643251	8q24.13	8	126500031	TRIB1	intergenic	C	G	0.31	0.36	0.14	0.41	0.3	GG	0.1821	0.001 ± 0.021	0.9701	0	0.793		0.1829	1.04 (0.98, 1.10)	0.2425	0	0.7438
					LINC00861									GA	0.1779	0.040 ± 0.027	0.1295	43.8	0.06688		0.1782	1.02 (0.94, 1.10)	0.6025	0	0.5637
														All	0.1804	0.021 ± 0.017	0.2281	0	0.9131		0.1809	1.04 (0.99, 1.08)	0.0896	0	0.9472
														Int	0.1808	0.035 ± 0.035	0.3177	0	0.509		0.1814	1.00 (0.90, 1.11)	0.9733	0	0.5191
rs10978550	30643251	9q31.2	9	109345993	TMEM38B	intergenic	T	C	0.0076	0.12	0.17	0.22	0.13	GG	0.1536	-0.035 ± 0.022	0.1155	0	0.5774		0.1551	0.97 (0.91, 1.03)	0.3031	0	0.6174
					MIR8081									GA	0.1564	-0.021 ± 0.027	0.4364	48.1	0.04371		0.156	0.98 (0.90, 1.06)	0.5642	35.6	0.1232
														All	0.1552	-0.051 ± 0.018	0.004722	28.2	0.1848		0.1557	0.96 (0.92, 1.00)	0.06541	5.2	0.3931
														Int	0.154	0.012 ± 0.037	0.7519	21.7	0.2437		0.1546	1.00 (0.89, 1.11)	0.9393	40.1	0.09037
rs7074871	30643251	10q25.1	10	110507806	LINC01435	intergenic	G	A	0.29	0.25	0.49	0.23	0.16	GG	0.4944	0.009 ± 0.016	0.5609	0	0.5869		0.4942	1.01 (0.96, 1.05)	0.8134	0	0.8291
					XPNPEP1									GA	0.4921	0.000 ± 0.020	0.9913	15.8	0.2978		0.4927	1.02 (0.96, 1.08)	0.6087	0	0.7322
														All	0.4931	0.012 ± 0.013	0.3751	0	0.9451		0.4932	1.02 (0.98, 1.05)	0.3186	12.6	0.3273
														Int	0.4931	-0.021 ± 0.026	0.4305	14.5	0.3093		0.4933	1.00 (0.92, 1.08)	0.9131	0	0.7647
rs17665139	30643251	10q26.13	10	125093880	BUB3	intergenic	C	T	0.0098	0.095	0.095	0.15	0.03	GG	0.0871	0.015 ± 0.028	0.5917	23.4	0.2281		0.0841	1.04 (0.96, 1.13)	0.3436	0	0.58
					GPR26									GA	0.0845	-0.040 ± 0.036	0.2745	0	0.7299		0.0843	0.96 (0.86, 1.07)	0.4403	0	0.6419
														All	0.0853	-0.006 ± 0.024	0.792	45.8	0.0552		0.0843	1.01 (0.95, 1.07)	0.7556	29.3	0.1753
														Int	0.0855	-0.056 ± 0.048	0.2422	0	0.6885		0.0845	0.93 (0.81, 1.07)	0.322	0	0.7704
rs7950166	30643251	11p15.4	11	8642218	TRIM66	intronic	C	T	0.49	0.58	0.4	0.62	0.52	GG	0.3798	-0.017 ± 0.016	0.2974	0	0.6061		0.3793	0.95 (0.91, 1.00)	0.03158	30	0.1694
														GA	0.3759	-0.009 ± 0.020	0.6564	0	0.6083		0.3744	0.98 (0.92, 1.04)	0.5617	0	0.9398
														All	0.3785	-0.009 ± 0.013	0.489	0	0.6093		0.377	0.98 (0.95, 1.01)	0.1918	13.6	0.3182
														Int	0.3778	0.007 ± 0.027	0.7968	0	0.4494		0.3765	1.03 (0.95, 1.11)	0.5186	0	0.451
rs11030084	30643251	11p14.1	11	27643725	BDNF-AS	ncRNA_intronic	C	T	0.021	0.15	0.44	0.19	0.22	GG	0.3868	0.002 ± 0.016	0.9165	20	0.2592		0.3898	0.96 (0.92, 1.01)	0.1196	38.4	0.1024
					LINC00678									GA	0.3963	-0.031 ± 0.020	0.1326	0	0.5689		0.3987	0.98 (0.93, 1.04)	0.5937	0	0.7893
														All	0.3915	-0.012 ± 0.013	0.3911	21.4	0.2459		0.3938	0.97 (0.94, 1.01)	0.1137	0	0.522
														Int	0.392	-0.015 ± 0.027	0.5765	0	0.6035		0.3942	1.01 (0.93, 1.09)	0.8406	4.2	0.4021
rs56030824	30643251	11p11.2	11	47397353	SPI1	intronic	G	A	0.093	0.41	0.27	0.32	0.32	GG	0.3795	-0.030 ± 0.016	0.06276	0	0.4873		0.3801	0.98 (0.93, 1.02)	0.3372	7.6	0.3722
														GA	0.3816	0.004 ± 0.020	0.8542	35.7	0.1226		0.3831	1.00 (0.94, 1.06)	0.9267	1	0.4286
														All	0.3794	-0.021 ± 0.014	0.1125	0	0.5193		0.3807	0.99 (0.95, 1.02)	0.3968	0	0.6429
														Int	0.3799	0.029 ± 0.027	0.2835	8.2	0.3669		0.3808	1.01 (0.93, 1.09)	0.8346	21.9	0.2416
rs10750025	30643251	11q23.2	11	113424042	DRD2	intergenic	C	T	0.82	0.72	0.95	0.69	0.81	GG	0.9161	0.007 ± 0.029	0.8059	0	0.9185		0.9206	1.05 (0.96, 1.14)	0.258	0	0.7651
					TMPRSS5									GA	0.9274	0.027 ± 0.038	0.4858	39.4	0.09501		0.9274	1.00 (0.89, 1.12)	0.992	0	0.5183
														All	0.9208	0.014 ± 0.024	0.5679	0	0.6701		0.9234	1.03 (0.97, 1.09)	0.3663	0	0.8994
														Int	0.9215	0.018 ± 0.050	0.728	0	0.8361		0.9237	0.95 (0.81, 1.10)	0.466	0	0.7162
rs4938230	30643251	11q23.3	11	116075001	LINC00900	intergenic	C	A	0.81	0.78	0.83	0.83	0.78	GG	0.8637	0.015 ± 0.023	0.5077	0	0.61		0.8619	1.00 (0.93, 1.07)	0.9519	6.4	0.3825
					LINC02702									GA	0.863	-0.034 ± 0.029	0.2526	39.4	0.09477		0.8636	0.98 (0.90, 1.07)	0.7116	26.6	0.1994
														All	0.8634	-0.005 ± 0.019	0.7842	14	0.3139		0.863	0.98 (0.94, 1.03)	0.5236	13	0.3231
														Int	0.8627	-0.019 ± 0.039	0.6263	12.6	0.327		0.8621	1.01 (0.90, 1.13)	0.9129	30.5	0.1652
rs682011	30643251	11q24.1	11	121544285	SORL1	intergenic	T	C	0.77	0.63	0.81	0.56	0.68	GG	0.7592	-0.007 ± 0.019	0.7107	44	0.06555		0.7596	0.99 (0.94, 1.04)	0.6389	43	0.07141
					MIR100HG									GA	0.7628	-0.032 ± 0.023	0.1777	33.4	0.1406		0.7638	1.01 (0.94, 1.08)	0.7289	49.7	0.03657
														All	0.7605	-0.007 ± 0.015	0.664	28.7	0.1808		0.7611	1.01 (0.97, 1.05)	0.6827	8.1	0.3675
														Int	0.7608	-0.025 ± 0.031	0.4314	21.2	0.248		0.7613	1.02 (0.93, 1.12)	0.6295	57.8	0.01122
rs12795042	30643251	11q25	11	133658168	LINC02743	ncRNA_intronic	A	C	0.77	0.68	0.63	0.63	0.74	GG	0.6954	-0.011 ± 0.017	0.5377	8.2	0.3669		0.6919	0.96 (0.92, 1.01)	0.1546	0	0.676
														GA	0.6891	-0.026 ± 0.022	0.2346	0	0.9185		0.6887	1.00 (0.94, 1.06)	0.9456	0	0.7102
														All	0.6921	-0.018 ± 0.014	0.2221	0	0.7316		0.6901	0.98 (0.94, 1.01)	0.1807	0	0.8469
														Int	0.6911	-0.004 ± 0.029	0.8801	0	0.4674		0.6895	1.06 (0.97, 1.15)	0.2039	0	0.6645
rs10876188	30643251	12q13.13	12	51895882	SLC4A8	intronic	C	T	0.28	0.38	0.15	0.45	0.32	GG	0.1143	0.025 ± 0.025	0.3091	0	0.8494		0.1165	1.07 (1.00, 1.15)	0.06317	0	0.9326
														GA	0.1158	-0.009 ± 0.031	0.7708	0	0.6464		0.1155	0.99 (0.91, 1.09)	0.8741	0	0.5067
														All	0.115	0.021 ± 0.021	0.2979	0	0.8322		0.1163	1.03 (0.98, 1.08)	0.2416	0	0.8884
														Int	0.115	-0.058 ± 0.042	0.1596	0	0.8141		0.116	0.90 (0.80, 1.02)	0.09174	0	0.8464
rs3809162	30643251	12q13.13	12	54674235	CBX5	upstream	A	G	0.8	0.51	0.51	0.38	0.61	GG	0.6368	0.004 ± 0.017	0.7917	0	0.9589		0.6339	1.01 (0.96, 1.06)	0.7299	0	0.8863
					HNRNPA1									GA	0.6315	-0.021 ± 0.021	0.3206	0	0.9245		0.6314	0.98 (0.93, 1.05)	0.6305	0	0.8577
														All	0.6345	-0.008 ± 0.014	0.5491	0	0.974		0.6335	0.99 (0.96, 1.03)	0.6537	0	0.7236
														Int	0.6336	-0.027 ± 0.028	0.3315	0	0.9942		0.6322	0.97 (0.90, 1.06)	0.5223	0	0.9295
rs10506274	30643251	12q21.31	12	81601464	ACSS3	intronic	G	T	0.16	0.33	0.12	0.46	0.39	GG	0.2364	0.006 ± 0.019	0.7347	0	0.6624		0.2314	1.06 (1.00, 1.12)	0.03537	0	0.8184
														GA	0.2227	-0.002 ± 0.024	0.9385	0	0.4378		0.221	1.01 (0.94, 1.08)	0.7895	0	0.6334
														All	0.2305	0.003 ± 0.016	0.8527	0	0.5045		0.2273	1.03 (0.99, 1.07)	0.1615	0	0.7525
														Int	0.229	0.008 ± 0.032	0.7954	0	0.7282		0.226	0.98 (0.89, 1.07)	0.6312	0	0.7164
rs4842786	30643251	12q21.33	12	92170791	DCN	intergenic	G	A	0.89	0.73	0.76	0.56	0.65	GG	0.7272	0.005 ± 0.018	0.7868	24	0.222		0.7287	1.01 (0.96, 1.06)	0.7807	0	0.7198
					LINC01619									GA	0.7308	-0.011 ± 0.023	0.6416	0	0.6786		0.7343	1.01 (0.94, 1.08)	0.7792	0	0.6802
														All	0.729	-0.005 ± 0.015	0.7356	0	0.5555		0.731	1.01 (0.97, 1.04)	0.7708	0	0.6176
														Int	0.7293	-0.018 ± 0.030	0.556	13.5	0.3185		0.7314	0.99 (0.90, 1.08)	0.8349	0	0.6529
rs500321	30643251	13q12.13	13	27124360	CDK8	intergenic	A	T	0.85	0.72	0.89	0.72	0.8	GG	0.9113	0.024 ± 0.028	0.3803	13	0.3232		0.9112	1.06 (0.98, 1.15)	0.1599	6	0.3862
					WASF3									GA	0.9105	0.044 ± 0.035	0.2131	0	0.6889		0.909	1.10 (0.99, 1.22)	0.07841	0	0.7571
														All	0.9104	0.050 ± 0.023	0.03005	31.2	0.1588		0.9102	1.07 (1.01, 1.13)	0.01747	4.6	0.398
														Int	0.91	0.015 ± 0.047	0.7437	0	0.9408		0.9099	1.07 (0.93, 1.23)	0.3422	0	0.9373
rs1123285	30643251	14q22.3	14	57274519	OTX2	intronic	C	G	0.47	0.6	0.33	0.35	0.4	GG	0.2587	-0.032 ± 0.018	0.07651	0	0.5541		0.2575	0.94 (0.89, 0.99)	0.01902	12	0.3327
														GA	0.2544	-0.012 ± 0.023	0.5986	0	0.7259		0.2552	0.97 (0.91, 1.04)	0.37	0	0.9685
														All	0.257	-0.011 ± 0.015	0.4691	0	0.5923		0.2565	0.98 (0.94, 1.01)	0.1964	0	0.6632
														Int	0.2568	0.014 ± 0.031	0.6578	0	0.945		0.2567	1.05 (0.96, 1.15)	0.3073	0	0.9513
rs8012947	24166409	14q23.1	14	58784455	ARID4A	intronic	A	G	0.72	0.69	0.41	0.74	0.68	GG	0.3675	-0.003 ± 0.017	0.8363	9	0.3597		0.3677	1.00 (0.96, 1.05)	0.9397	40.9	0.08501
														GA	0.3703	-0.004 ± 0.021	0.8536	0	0.8274		0.3705	0.99 (0.93, 1.05)	0.7343	0	0.9824
														All	0.3694	-0.018 ± 0.014	0.1962	0	0.6317		0.3696	0.98 (0.95, 1.01)	0.2312	0	0.4791
														Int	0.3685	0.006 ± 0.028	0.8215	25.4	0.2101		0.3686	0.99 (0.91, 1.07)	0.7504	28.7	0.18
rs12907323	30643251	15q25.3	15	86796012	AGBL1	intronic	A	G	0.55	0.47	0.25	0.43	0.49	GG	0.2518	0.009 ± 0.018	0.6228	0	0.6719		0.2531	1.02 (0.97, 1.08)	0.4457	0	0.6349
														GA	0.2518	0.036 ± 0.023	0.1152	47.3	0.0473		0.2525	1.06 (0.99, 1.14)	0.07108	17.8	0.2797
														All	0.2526	0.026 ± 0.015	0.09156	32.4	0.149		0.2536	1.03 (0.99, 1.07)	0.1195	21.9	0.2415
														Int	0.2526	0.039 ± 0.031	0.2066	0	0.5896		0.2537	1.03 (0.94, 1.13)	0.479	0	0.6768
rs2764771	30643251	16p12.3	16	20013793	GPRC5B	intergenic	G	A	0.53	0.38	0.7	0.32	0.46	GG	0.6919	-0.004 ± 0.017	0.8115	19.6	0.2625		0.6925	0.99 (0.94, 1.04)	0.6302	0	0.4692
					GPR139									GA	0.6955	0.008 ± 0.022	0.7247	8.1	0.3672		0.6969	1.05 (0.99, 1.12)	0.1188	11.6	0.3361
														All	0.6931	0.004 ± 0.014	0.7811	19.9	0.2597		0.6947	1.02 (0.98, 1.05)	0.3962	27.1	0.1946
														Int	0.6937	0.013 ± 0.029	0.667	0	0.5687		0.6946	1.09 (1.00, 1.18)	0.06317	0	0.5758
rs378421	30643251	16p11.2	16	28754684	EIF3C	intergenic	G	A	0.27	0.51	0.28	0.35	0.23	GG	0.229	-0.007 ± 0.022	0.7435	0	0.4448		0.2292	0.97 (0.91, 1.03)	0.3632	15.4	0.3017
					NPIPB9									GA	0.2289	0.029 ± 0.028	0.2874	10.8	0.3435		0.23	1.06 (0.98, 1.15)	0.1521	0	0.7501
														All	0.2288	0.021 ± 0.018	0.2434	0	0.5713		0.2289	1.02 (0.98, 1.07)	0.3017	0	0.6474
														Int	0.2292	0.055 ± 0.036	0.1303	12.4	0.3284		0.2291	1.10 (0.99, 1.23)	0.08784	0	0.499
rs113443718	30643251	16p11.2	16	29892184	SEZ6L2	intronic	G	A	0.045	0.16	0.075	0.28	0.11	GG	0.087	-0.010 ± 0.029	0.7307	0	0.5873		0.087	1.00 (0.92, 1.09)	0.9963	15.9	0.2966
														GA	0.085	-0.034 ± 0.038	0.3624	0	0.94		0.0847	0.98 (0.88, 1.09)	0.7098	0	0.8609
														All	0.086	-0.018 ± 0.025	0.4555	8.6	0.3632		0.086	1.00 (0.94, 1.06)	0.8735	26.8	0.1969
														Int	0.0856	-0.022 ± 0.050	0.6536	0	0.8933		0.0855	0.98 (0.85, 1.14)	0.8092	0	0.7613
rs7185555	30643251	16q22.1	16	69131281	TANGO6	intergenic	G	C	0.28	0.097	0.025	0.14	0.099	GG	0.052	-0.045 ± 0.036	0.2184	4.8	0.3968		0.0519	0.92 (0.83, 1.02)	0.0966	0	0.8873
					HAS3									GA	0.0542	-0.009 ± 0.045	0.8467	0	0.458		0.0541	0.96 (0.84, 1.09)	0.521	0	0.6772
														All	0.0527	-0.019 ± 0.030	0.5262	28.8	0.1793		0.0526	0.95 (0.89, 1.03)	0.2172	0	0.4744
														Int	0.0529	0.043 ± 0.060	0.479	0	0.6247		0.0528	1.01 (0.85, 1.21)	0.9041	0	0.8703
rs1104608	30643251	16q22.3	16	73912588	LINC01568	intergenic	G	C	0.64	0.33	0.28	0.4	0.36	GG	0.2988	0.003 ± 0.019	0.8633	0	0.4596		0.2952	0.97 (0.92, 1.02)	0.2268	14.3	0.3113
					LOC101928035									GA	0.2957	-0.004 ± 0.024	0.8672	0	0.4543		0.298	1.03 (0.96, 1.10)	0.4173	0	0.4968
														All	0.2966	-0.004 ± 0.016	0.8187	0	0.696		0.2963	0.98 (0.95, 1.02)	0.4365	0	0.5371
														Int	0.296	0.001 ± 0.032	0.9761	5.1	0.3937		0.2961	1.07 (0.97, 1.18)	0.1549	22.4	0.237
rs4548913	30643251	17p13.3	17	2209888	SRR	intronic	G	A	0.29	0.63	0.67	0.61	0.51	GG	0.7625	-0.031 ± 0.019	0.1011	0	0.8509		0.7571	0.96 (0.91, 1.02)	0.1923	0	0.6465
														GA	0.7578	-0.003 ± 0.024	0.8885	3.4	0.4086		0.757	1.00 (0.94, 1.08)	0.9059	0	0.8875
														All	0.7595	-0.024 ± 0.016	0.127	0	0.6843		0.7568	0.97 (0.94, 1.01)	0.1644	0	0.5531
														Int	0.7586	0.028 ± 0.032	0.3767	0	0.5724		0.7562	1.04 (0.95, 1.14)	0.3985	0	0.6622
rs3803800	30643251	17p13.1	17	7462969	TNFSF12-TNFSF13	nonsynonymous SNV	A	G	0.27	0.58	0.65	0.77	0.63	GG	0.6876	0.018 ± 0.017	0.2839	0	0.8308		0.6864	1.01 (0.96, 1.06)	0.7586	0	0.4529
					TNFSF13									GA	0.6821	0.046 ± 0.021	0.03225	44.5	0.06255		0.6822	1.06 (1.00, 1.13)	0.05931	54	0.02082
														All	0.6856	0.028 ± 0.014	0.04807	36	0.12		0.6845	1.02 (0.99, 1.06)	0.2202	42.9	0.07201
														Int	0.6847	0.020 ± 0.028	0.4897	0	0.6554		0.6838	1.07 (0.98, 1.16)	0.133	34.2	0.1343
rs2854334	30643251	17q11.2	17	29715500	NF1	intergenic	A	G	0.074	0.41	0.36	0.62	0.58	GG	0.3827	0.021 ± 0.017	0.1998	0	0.867		0.3808	1.03 (0.98, 1.08)	0.1794	0	0.8877
					RAB11FIP4									GA	0.3766	-0.009 ± 0.021	0.6639	11.8	0.3341		0.3764	0.99 (0.93, 1.05)	0.7091	40.7	0.0859
														All	0.3796	0.014 ± 0.014	0.3031	0	0.7982		0.3789	1.02 (0.98, 1.05)	0.3566	0	0.5769
														Int	0.3791	-0.029 ± 0.028	0.2967	7.2	0.3756		0.3791	0.96 (0.88, 1.04)	0.3434	17.2	0.2844
rs10438820	30643251	17q25.3	17	78524597	RPTOR	intronic	C	T	0.46	0.48	0.58	0.72	0.52	GG	0.6335	0.017 ± 0.016	0.2868	0	0.996		0.6309	1.01 (0.96, 1.06)	0.7457	0	0.9885
														GA	0.6265	0.002 ± 0.021	0.9139	40.9	0.08472		0.6219	0.99 (0.93, 1.05)	0.8099	30.5	0.1652
														All	0.6296	0.015 ± 0.014	0.2557	8	0.368		0.627	1.00 (0.97, 1.04)	0.8498	0	0.7307
														Int	0.6287	-0.012 ± 0.028	0.6659	0	0.5053		0.6264	1.00 (0.92, 1.08)	0.9867	16.7	0.2894
rs9950000	30643251	18q21.2	18	53052169	TCF4	intronic	C	T	0.84	0.41	0.45	0.39	0.34	GG	0.4699	0.006 ± 0.016	0.7264	12.6	0.327		0.4683	1.00 (0.96, 1.05)	0.9224	17.8	0.2792
														GA	0.4706	0.005 ± 0.020	0.8098	20.7	0.2529		0.4717	0.99 (0.94, 1.05)	0.8285	36.9	0.1132
														All	0.4699	0.007 ± 0.013	0.597	40.9	0.08472		0.4693	1.00 (0.97, 1.03)	0.8977	9.8	0.3526
														Int	0.4699	0.000 ± 0.027	0.9974	14.9	0.3062		0.4692	0.99 (0.92, 1.07)	0.8736	38.5	0.1016
rs4092465	30643251	18q21.31	18	55080437	ST8SIA3	intergenic	A	G	0.048	0.52	0.3	0.67	0.48	GG	0.2691	0.009 ± 0.018	0.6224	0	0.5936		0.27	1.01 (0.96, 1.07)	0.6527	0	0.7107
					ONECUT2									GA	0.2765	-0.040 ± 0.023	0.08086	7.2	0.3756		0.2772	0.95 (0.89, 1.02)	0.1564	26.9	0.1966
														All	0.2716	-0.005 ± 0.015	0.7609	21	0.2493		0.2726	1.00 (0.96, 1.04)	0.9212	28.6	0.1812
														Int	0.2723	-0.060 ± 0.030	0.04788	0	0.8062		0.273	0.92 (0.84, 1.01)	0.09157	0	0.858
rs281379	30643251	19q13.33	19	49214274	FUT2	intergenic	G	A	0.2	0.3	0.004	0.46	0.23	GG	0.0147	0.048 ± 0.112	0.6653	0	0.5045		0.0153	1.11 (0.83, 1.49)	0.4739	0	0.7502
					MAMSTR									All	0.015	0.003 ± 0.091	0.9699	0	0.7645		0.0148	0.99 (0.80, 1.22)	0.9124	0	0.8592
														Int	0.015	-0.008 ± 0.180	0.9636	0	0.5226		0.0147	0.87 (0.52, 1.45)	0.5966	0	0.5315
rs4815364	30643251	20p11.21	20	25035711	ACSS1	intronic	G	A	0.29	0.52	0.74	0.65	0.6	GG	0.7451	0.007 ± 0.019	0.7066	0	0.9511		0.744	1.00 (0.95, 1.06)	0.9786	0	0.9943
														GA	0.7495	-0.016 ± 0.023	0.4943	0	0.5109		0.7491	0.98 (0.91, 1.05)	0.532	10.7	0.3441
														All	0.7468	0.004 ± 0.015	0.7869	0	0.707		0.7459	0.99 (0.96, 1.03)	0.752	0	0.8273
														Int	0.7472	-0.020 ± 0.031	0.5327	0	0.7043		0.7466	0.98 (0.89, 1.08)	0.6913	0	0.7169
rs9607814	30643251	22q13.2	22	41946519	POLR3H	intergenic	C	A	0.11	0.43	0.056	0.21	0.34	GG	0.0474	0.010 ± 0.038	0.7846	15.8	0.2978		0.0467	1.07 (0.96, 1.20)	0.2117	34.7	0.1301
					LOC105373044									GA	0.0477	0.002 ± 0.048	0.96	15.7	0.2983		0.0481	1.03 (0.90, 1.18)	0.6919	7.4	0.374
														All	0.0471	0.009 ± 0.031	0.7765	13	0.3235		0.0469	1.05 (0.97, 1.13)	0.2366	17.6	0.2811
														Int	0.0472	-0.007 ± 0.064	0.9182	0	0.7873		0.047	0.97 (0.81, 1.18)	0.7891	0	0.6256
rs77165542	30643251	2p25.3	2	430975	LINC01865, LINC01874	intergenic	C	T	0.0015	0.026	.	0.029	0.0031	-	-	-	-	-	-		-	-	-	-	-
rs11692435	30643251	2q11.2	2	98275354	ACTR1B	nonsynonymous SNV	G	A	0.0023	0.037	.	0.084	0.0061	-	-	-	-	-	-		-	-	-	-	-
rs13024996	30643251	2q22.3	2	144225215	ARHGAP15	intronic	C	A	0.074	0.24	0.002	0.36	0.14	-	-	-	-	-	-		-	-	-	-	-
rs72859280	30643251	2q22.3	2	147956293	PABPC1P2, ACVR2A	intergenic	G	T	0.0045	0.0086	.	0.048	0.044	-	-	-	-	-	-		-	-	-	-	-
rs13094887	30643251	3p13	3	70968431	MDFIC2, FOXP1	intergenic	A	T	0.28	0.22	0.002	0.29	0.14	-	-	-	-	-	-		-	-	-	-	-
rs13107325	30643251	4q24	4	103188709	SLC39A8	nonsynonymous SNV	C	T	0.0023	0.05	.	0.08	.	-	-	-	-	-	-		-	-	-	-	-
rs11739827	30643251	5q34	5	166803321	TENM2	intronic	G	T	.	.	.	.	.	-	-	-	-	-	-		-	-	-	-	-
rs28929474	30643251	14q32.13	14	94844947	SERPINA1	nonsynonymous SNV	C	T	.	0.0043	.	0.017	.	-	-	-	-	-	-		-	-	-	-	-
rs11625650	30643251	14q32.33	14	104610138	KIF26A	intronic	G	A	0.013	0.14	0.002	0.24	0.09	-	-	-	-	-	-		-	-	-	-	-
rs2472297	30643251	15q24.1	15	75027880	CYP1A1, CYP1A2	intergenic	C	T	0.014	0.089	.	0.21	0.033	-	-	-	-	-	-		-	-	-	-	-
rs17177078	30643251	16p12.1	16	24810681	TNRC6A	intronic	C	T	0.0015	0.032	.	0.072	0.016	-	-	-	-	-	-		-	-	-	-	-
rs62044525	30643251	16q21	16	64872590	NONE, CDH11	intergenic	C	G	0.016	0.12	0.001	0.19	0.076	-	-	-	-	-	-		-	-	-	-	-
rs79616692	30643251	16q22.2	16	72338507	LINC01572	ncRNA_intronic	G	C	0.0038	0.035	0.002	0.11	0.12	-	-	-	-	-	-		-	-	-	-	-
SNP, single nucleotide polymorphism; Chr, chromosome; Ref, reference allele; Alt, alternative allele; Alt.freq., alternative allele frequency; SE, standard error; OR, odds ratio; 95% CI, 95% confidence interval; HetP, P value from test of heterogeneity. The 13 SNPs listed at bottom were not included in our meta-analysis.

### Sheet: Table S8
Supplementary Table 8. Novel SNPs found to be eQTLs
rsID	Chr	Position	Ref	Alt	GeneSymbol	Ensembl gene ID	Tissue	Effect	SE	P value	Significance level	Minimum P value
rs7978737	12	112196611	C	T	ACAD10	ENSG00000111271	Cells - Cultured fibroblasts	0.113857	0.0318691	0.000395074	0.000578417	1.20412e-07
rs7978737	12	112196611	C	T	ADAM1B	ENSG00000226469	Adipose - Subcutaneous	0.296028	0.0610793	1.66832e-06	0.000470378	1.11868e-11
rs7978737	12	112196611	C	T	ADAM1B	ENSG00000226469	Colon - Transverse	0.360055	0.0922454	0.000117417	0.000272709	4.95192e-10
rs7978737	12	112196611	C	T	ADAM1B	ENSG00000226469	Esophagus - Muscularis	0.30977	0.0744573	3.90124e-05	0.000393091	2.94851e-10
rs7978737	12	112196611	C	T	ADAM1B	ENSG00000226469	Heart - Atrial Appendage	0.444753	0.0718493	1.95798e-09	0.000323863	1.3775e-26
rs7978737	12	112196611	C	T	ADAM1B	ENSG00000226469	Skin - Sun Exposed Lower leg	0.274254	0.0524518	2.45286e-07	0.000544778	5.29385e-10
rs7978737	12	112196611	C	T	ADAM1B	ENSG00000226469	Thyroid	0.227428	0.0556818	5.1389e-05	0.000575151	4.12522e-12
rs7978737	12	112196611	C	T	ALDH2	ENSG00000111275	Adipose - Visceral Omentum	-0.0979891	0.026541	0.00025345	0.000322838	7.18016e-05
rs7978737	12	112196611	C	T	ALDH2	ENSG00000111275	Artery - Aorta	-0.220822	0.0333007	1.43624e-10	0.00028918	1.25111e-12
rs7978737	12	112196611	C	T	ALDH2	ENSG00000111275	Artery - Tibial	-0.1928	0.0269008	2.6771e-12	0.000444985	3.17961e-15
rs7978737	12	112196611	C	T	ALDH2	ENSG00000111275	Brain - Caudate basal ganglia	-0.186818	0.0476284	0.00013171	0.000166862	9.8533e-07
rs7978737	12	112196611	C	T	ALDH2	ENSG00000111275	Brain - Cerebellar Hemisphere	-0.178483	0.0470066	0.000220499	0.000233096	1.34668e-06
rs7978737	12	112196611	C	T	ALDH2	ENSG00000111275	Brain - Cortex	-0.196976	0.033859	3.02267e-08	0.000186809	1.59169e-11
rs7978737	12	112196611	C	T	ALDH2	ENSG00000111275	Brain - Frontal Cortex BA9	-0.177044	0.0366418	3.62267e-06	0.000140581	1.6618e-07
rs7978737	12	112196611	C	T	ALDH2	ENSG00000111275	Brain - Hippocampus	-0.202908	0.0492769	6.90303e-05	9.52611e-05	1.18739e-06
rs7978737	12	112196611	C	T	ALDH2	ENSG00000111275	Brain - Hypothalamus	-0.251298	0.0488425	9.61773e-07	8.36014e-05	1.6081e-07
rs7978737	12	112196611	C	T	ALDH2	ENSG00000111275	Brain - Nucleus accumbens basal ganglia	-0.225961	0.0550273	6.36113e-05	0.000197298	1.87135e-06
rs7978737	12	112196611	C	T	ALDH2	ENSG00000111275	Brain - Putamen basal ganglia	-0.209603	0.042109	2.00262e-06	0.000157173	9.35825e-08
rs7978737	12	112196611	C	T	ALDH2	ENSG00000111275	Breast - Mammary Tissue	-0.0978656	0.0245332	8.19361e-05	0.000199379	9.48051e-06
rs7978737	12	112196611	C	T	ALDH2	ENSG00000111275	Cells - Cultured fibroblasts	-0.125854	0.0292371	2.09161e-05	0.000557105	7.82153e-07
rs7978737	12	112196611	C	T	ALDH2	ENSG00000111275	Colon - Transverse	-0.246932	0.0422393	1.32084e-08	0.000257224	1.32084e-08
rs7978737	12	112196611	C	T	ALDH2	ENSG00000111275	Esophagus - Mucosa	-0.448947	0.0413811	2.19709e-24	0.000422679	2.02708e-28
rs7978737	12	112196611	C	T	ALDH2	ENSG00000111275	Heart - Atrial Appendage	-0.236703	0.0427074	6.50498e-08	0.00027955	5.69585e-09
rs7978737	12	112196611	C	T	ALDH2	ENSG00000111275	Heart - Left Ventricle	-0.145063	0.0254472	2.73996e-08	0.000215716	1.32515e-09
rs7978737	12	112196611	C	T	ALDH2	ENSG00000111275	Lung	-0.222458	0.0315818	7.14351e-12	0.000322938	1.29503e-15
rs7978737	12	112196611	C	T	ALDH2	ENSG00000111275	Nerve - Tibial	-0.191995	0.0269101	3.77554e-12	0.000505182	7.02095e-15
rs7978737	12	112196611	C	T	ALDH2	ENSG00000111275	Skin - Not Sun Exposed Suprapubic	-0.325776	0.0385229	3.93814e-16	0.000483695	3.21238e-30
rs7978737	12	112196611	C	T	ALDH2	ENSG00000111275	Skin - Sun Exposed Lower leg	-0.295587	0.0302088	6.55866e-21	0.000600509	8.72739e-32
rs7978737	12	112196611	C	T	ALDH2	ENSG00000111275	Stomach	-0.188185	0.0456089	4.92468e-05	0.000170171	1.75683e-05
rs7978737	12	112196611	C	T	ALDH2	ENSG00000111275	Testis	-0.232661	0.0380547	3.4368e-09	0.000351758	1.42622e-09
rs7978737	12	112196611	C	T	ALDH2	ENSG00000111275	Thyroid	-0.197746	0.0304007	1.87934e-10	0.000594461	9.65181e-15
rs7978737	12	112196611	C	T	BRAP	ENSG00000089234	Testis	0.0756786	0.0172418	1.63978e-05	0.000401188	2.33283e-08
rs7978737	12	112196611	C	T	HECTD4	ENSG00000173064	Adipose - Subcutaneous	-0.171679	0.0328559	2.53831e-07	0.000373766	1.2372e-13
rs7978737	12	112196611	C	T	HECTD4	ENSG00000173064	Breast - Mammary Tissue	-0.118709	0.0298584	8.64494e-05	0.000171666	1.54291e-08
rs7978737	12	112196611	C	T	HECTD4	ENSG00000173064	Cells - Cultured fibroblasts	-0.0851303	0.0210137	6.08862e-05	0.000457923	2.33126e-05
rs7978737	12	112196611	C	T	HECTD4	ENSG00000173064	Esophagus - Gastroesophageal Junction	-0.147743	0.0361681	5.78901e-05	0.000171769	3.46992e-06
rs7978737	12	112196611	C	T	HECTD4	ENSG00000173064	Lung	-0.147617	0.0335275	1.33933e-05	0.000242514	4.50335e-10
rs7978737	12	112196611	C	T	HECTD4	ENSG00000173064	Nerve - Tibial	-0.149412	0.0308611	1.76102e-06	0.000388208	3.05786e-11
rs7978737	12	112196611	C	T	LINC01405	ENSG00000185847	Muscle - Skeletal	-0.0997821	0.0282195	0.000435876	0.000555164	5.89197e-48
rs7978737	12	112196611	C	T	MAPKAPK5	ENSG00000089022	Muscle - Skeletal	-0.181543	0.0335772	9.09059e-08	0.000474376	2.94284e-13
rs7978737	12	112196611	C	T	MAPKAPK5	ENSG00000089022	Skin - Sun Exposed Lower leg	-0.147442	0.0359763	4.80793e-05	0.000514218	3.22958e-19
rs7978737	12	112196611	C	T	MAPKAPK5	ENSG00000089022	Testis	-0.2315	0.033212	2.47241e-11	0.00030745	1.01935e-17
rs7978737	12	112196611	C	T	MAPKAPK5-AS1	ENSG00000234608	Adipose - Subcutaneous	0.230941	0.0405301	2.04968e-08	0.000512933	2.04968e-08
rs7978737	12	112196611	C	T	MAPKAPK5-AS1	ENSG00000234608	Adipose - Visceral Omentum	0.113643	0.0303826	0.000210656	0.000295461	2.78626e-05
rs7978737	12	112196611	C	T	MAPKAPK5-AS1	ENSG00000234608	Colon - Transverse	0.17525	0.0313248	5.0097e-08	0.000265928	2.79773e-09
rs7978737	12	112196611	C	T	MAPKAPK5-AS1	ENSG00000234608	Esophagus - Mucosa	0.180133	0.0419168	2.14237e-05	0.000440046	5.6443e-07
rs7978737	12	112196611	C	T	MAPKAPK5-AS1	ENSG00000234608	Lung	0.11997	0.0315853	0.000165929	0.000299261	4.10023e-05
rs7978737	12	112196611	C	T	MAPKAPK5-AS1	ENSG00000234608	Skin - Not Sun Exposed Suprapubic	0.136259	0.0358903	0.00016697	0.000430442	1.07354e-07
rs7978737	12	112196611	C	T	MAPKAPK5-AS1	ENSG00000234608	Skin - Sun Exposed Lower leg	0.1239	0.0331826	0.000208772	0.000596299	1.45693e-05
rs7978737	12	112196611	C	T	MAPKAPK5-AS1	ENSG00000234608	Spleen	0.316526	0.0613396	6.26465e-07	0.000241466	9.21152e-08
rs7978737	12	112196611	C	T	MAPKAPK5-AS1	ENSG00000234608	Whole Blood	0.22433	0.0317244	4.28845e-12	0.000376045	8.26077e-14
rs7978737	12	112196611	C	T	NAA25	ENSG00000111300	Adipose - Subcutaneous	0.0963199	0.0244211	9.12759e-05	0.000415554	2.724e-05
rs7978737	12	112196611	C	T	NAA25	ENSG00000111300	Brain - Caudate basal ganglia	0.26368	0.0578866	1.05845e-05	0.000149294	4.67203e-11
rs7978737	12	112196611	C	T	NAA25	ENSG00000111300	Brain - Cerebellar Hemisphere	0.320112	0.0575955	1.40486e-07	0.000186109	2.74461e-20
rs7978737	12	112196611	C	T	NAA25	ENSG00000111300	Brain - Cerebellum	0.366367	0.0644527	5.64705e-08	0.000185949	1.03548e-24
rs7978737	12	112196611	C	T	NAA25	ENSG00000111300	Brain - Cortex	0.191213	0.0450629	3.66476e-05	0.000172805	1.728e-06
rs7978737	12	112196611	C	T	NAA25	ENSG00000111300	Brain - Nucleus accumbens basal ganglia	0.290099	0.05032	4.02019e-08	0.000131177	4.42114e-13
rs7978737	12	112196611	C	T	NAA25	ENSG00000111300	Nerve - Tibial	0.107952	0.0243923	1.20086e-05	0.000392552	2.70641e-14
rs7978737	12	112196611	C	T	NAA25	ENSG00000111300	Pituitary	0.292539	0.0612213	3.448e-06	0.000145087	1.58017e-11
rs7978737	12	112196611	C	T	NAA25	ENSG00000111300	Thyroid	0.108763	0.0264533	4.5892e-05	0.000420594	3.11966e-06
rs7978737	12	112196611	C	T	SH2B3	ENSG00000111252	Pancreas	0.218653	0.0584535	0.000227668	0.00025007	5.07153e-11
rs7978737	12	112196611	C	T	TMEM116	ENSG00000198270	Adipose - Subcutaneous	0.255476	0.0417747	1.91351e-09	0.000447355	4.21259e-34
rs7978737	12	112196611	C	T	TMEM116	ENSG00000198270	Adipose - Visceral Omentum	0.258429	0.0484258	1.59177e-07	0.000270529	1.87524e-34
rs7978737	12	112196611	C	T	TMEM116	ENSG00000198270	Artery - Tibial	0.183898	0.0354626	3.10032e-07	0.000436304	4.32725e-35
rs7978737	12	112196611	C	T	TMEM116	ENSG00000198270	Brain - Frontal Cortex BA9	0.333087	0.0795731	5.09014e-05	0.000137087	3.94018e-07
rs7978737	12	112196611	C	T	TMEM116	ENSG00000198270	Brain - Putamen basal ganglia	0.396262	0.0955855	6.07219e-05	0.000132342	1.0513e-05
rs7978737	12	112196611	C	T	TMEM116	ENSG00000198270	Cells - Cultured fibroblasts	0.151061	0.0375861	6.94472e-05	0.000553571	1.74875e-19
rs7978737	12	112196611	C	T	TMEM116	ENSG00000198270	Colon - Sigmoid	0.284788	0.0603055	3.79516e-06	0.000226537	4.14845e-28
rs7978737	12	112196611	C	T	TMEM116	ENSG00000198270	Colon - Transverse	0.190092	0.0508573	0.000222563	0.000230385	1.50352e-10
rs7978737	12	112196611	C	T	TMEM116	ENSG00000198270	Esophagus - Gastroesophageal Junction	0.285502	0.052797	1.38841e-07	0.000193808	1.46437e-21
rs7978737	12	112196611	C	T	TMEM116	ENSG00000198270	Esophagus - Mucosa	0.242698	0.051492	3.30383e-06	0.000452683	1.13314e-20
rs7978737	12	112196611	C	T	TMEM116	ENSG00000198270	Esophagus - Muscularis	0.28989	0.0425467	3.5696e-11	0.000365185	5.29694e-47
rs7978737	12	112196611	C	T	TMEM116	ENSG00000198270	Heart - Atrial Appendage	0.435034	0.0594709	2.33051e-12	0.000232195	5.96567e-55
rs7978737	12	112196611	C	T	TMEM116	ENSG00000198270	Muscle - Skeletal	0.343381	0.0413231	5.80609e-16	0.000456868	1.31135e-41
rs7978737	12	112196611	C	T	TMEM116	ENSG00000198270	Nerve - Tibial	0.222101	0.0415126	1.38541e-07	0.000464537	1.9527e-25
rs7978737	12	112196611	C	T	TMEM116	ENSG00000198270	Thyroid	0.157191	0.0417625	0.000186961	0.000526569	7.58969e-22
rs7978737	12	112196611	C	T	TMEM116	ENSG00000198270	Whole Blood	0.15265	0.033008	4.59887e-06	0.00037224	4.38303e-20
rs56884502	12	112207300	T	A	ACAD10	ENSG00000111271	Cells - Cultured fibroblasts	0.135446	0.0338962	7.6315e-05	0.000578417	1.20412e-07
rs56884502	12	112207300	T	A	ADAM1B	ENSG00000226469	Adipose - Subcutaneous	0.348797	0.0637168	6.90012e-08	0.000470378	1.11868e-11
rs56884502	12	112207300	T	A	ADAM1B	ENSG00000226469	Brain - Cerebellar Hemisphere	0.323554	0.0779857	5.87735e-05	0.000232897	1.09585e-06
rs56884502	12	112207300	T	A	ADAM1B	ENSG00000226469	Colon - Transverse	0.404088	0.0961779	3.50794e-05	0.000272709	4.95192e-10
rs56884502	12	112207300	T	A	ADAM1B	ENSG00000226469	Esophagus - Muscularis	0.391854	0.0772003	5.95411e-07	0.000393091	2.94851e-10
rs56884502	12	112207300	T	A	ADAM1B	ENSG00000226469	Heart - Atrial Appendage	0.531568	0.0767354	2.59185e-11	0.000323863	1.3775e-26
rs56884502	12	112207300	T	A	ADAM1B	ENSG00000226469	Liver	0.432482	0.106594	7.58911e-05	0.0001248	5.3066e-08
rs56884502	12	112207300	T	A	ADAM1B	ENSG00000226469	Nerve - Tibial	0.265308	0.0608987	1.62917e-05	0.000548544	4.12188e-08
rs56884502	12	112207300	T	A	ADAM1B	ENSG00000226469	Skin - Sun Exposed Lower leg	0.299853	0.054655	6.34207e-08	0.000544778	5.29385e-10
rs56884502	12	112207300	T	A	ADAM1B	ENSG00000226469	Thyroid	0.262366	0.0577258	6.88412e-06	0.000575151	4.12522e-12
rs56884502	12	112207300	T	A	ADAM1B	ENSG00000226469	Whole Blood	0.243996	0.0604395	6.1147e-05	0.000376307	1.5033e-06
rs56884502	12	112207300	T	A	ALDH2	ENSG00000111275	Adipose - Visceral Omentum	-0.106352	0.0275504	0.000132087	0.000322838	7.18016e-05
rs56884502	12	112207300	T	A	ALDH2	ENSG00000111275	Artery - Aorta	-0.254242	0.034967	2.80868e-12	0.00028918	1.25111e-12
rs56884502	12	112207300	T	A	ALDH2	ENSG00000111275	Artery - Tibial	-0.220477	0.0282572	3.41393e-14	0.000444985	3.17961e-15
rs56884502	12	112207300	T	A	ALDH2	ENSG00000111275	Brain - Caudate basal ganglia	-0.219313	0.0485258	1.22831e-05	0.000166862	9.8533e-07
rs56884502	12	112207300	T	A	ALDH2	ENSG00000111275	Brain - Cerebellar Hemisphere	-0.225804	0.047992	6.20387e-06	0.000233096	1.34668e-06
rs56884502	12	112207300	T	A	ALDH2	ENSG00000111275	Brain - Cortex	-0.240605	0.0341507	4.77453e-11	0.000186809	1.59169e-11
rs56884502	12	112207300	T	A	ALDH2	ENSG00000111275	Brain - Frontal Cortex BA9	-0.197347	0.0373152	4.84001e-07	0.000140581	1.6618e-07
rs56884502	12	112207300	T	A	ALDH2	ENSG00000111275	Brain Hippocampus	-0.238003	0.0493579	4.05067e-06	9.52611e-05	1.18739e-06
rs56884502	12	112207300	T	A	ALDH2	ENSG00000111275	Brain Hypothalamus	-0.260158	0.047533	2.19237e-07	8.36014e-05	1.6081e-07
rs56884502	12	112207300	T	A	ALDH2	ENSG00000111275	Brain - Nucleus accumbens basal ganglia	-0.266184	0.0549762	2.9823e-06	0.000197298	1.87135e-06
rs56884502	12	112207300	T	A	ALDH2	ENSG00000111275	Brain - Putamen basal ganglia	-0.218701	0.0439505	2.0159e-06	0.000157173	9.35825e-08
rs56884502	12	112207300	T	A	ALDH2	ENSG00000111275	Breast - Mammary Tissue	-0.112488	0.0264067	2.68012e-05	0.000199379	9.48051e-06
rs56884502	12	112207300	T	A	ALDH2	ENSG00000111275	Cells - Cultured fibroblasts	-0.149278	0.031049	2.14078e-06	0.000557105	7.82153e-07
rs56884502	12	112207300	T	A	ALDH2	ENSG00000111275	Colon - Sigmoid	-0.197876	0.0474281	4.10328e-05	0.000259278	2.56898e-06
rs56884502	12	112207300	T	A	ALDH2	ENSG00000111275	Colon - Transverse	-0.24286	0.0445052	1.02045e-07	0.000257224	1.32084e-08
rs56884502	12	112207300	T	A	ALDH2	ENSG00000111275	Esophagus - Gastroesophageal Junction	-0.173862	0.0444317	0.000114952	0.000204702	9.93177e-06
rs56884502	12	112207300	T	A	ALDH2	ENSG00000111275	Esophagus - Mucosa	-0.481455	0.0431238	1.43856e-25	0.000422679	2.02708e-28
rs56884502	12	112207300	T	A	ALDH2	ENSG00000111275	Esophagus - Muscularis	-0.127437	0.0303243	3.26727e-05	0.000372485	3.72198e-09
rs56884502	12	112207300	T	A	ALDH2	ENSG00000111275	Heart - Atrial Appendage	-0.25224	0.0463303	1.07781e-07	0.00027955	5.69585e-09
rs56884502	12	112207300	T	A	ALDH2	ENSG00000111275	Heart - Left Ventricle	-0.153207	0.0271419	3.6848e-08	0.000215716	1.32515e-09
rs56884502	12	112207300	T	A	ALDH2	ENSG00000111275	Lung	-0.267442	0.0327886	3.55299e-15	0.000322938	1.29503e-15
rs56884502	12	112207300	T	A	ALDH2	ENSG00000111275	Minor Salivary Gland	-0.315362	0.0748134	4.88424e-05	6.31416e-05	2.81635e-07
rs56884502	12	112207300	T	A	ALDH2	ENSG00000111275	Nerve - Tibial	-0.219758	0.0282235	4.5737e-14	0.000505182	7.02095e-15
rs56884502	12	112207300	T	A	ALDH2	ENSG00000111275	Skin - Not Sun Exposed Suprapubic	-0.357192	0.039857	8.73218e-18	0.000483695	3.21238e-30
rs56884502	12	112207300	T	A	ALDH2	ENSG00000111275	Skin - Sun Exposed Lower leg	-0.318223	0.0313786	3.18079e-22	0.000600509	8.72739e-32
rs56884502	12	112207300	T	A	ALDH2	ENSG00000111275	Stomach	-0.194128	0.0487569	8.81561e-05	0.000170171	1.75683e-05
rs56884502	12	112207300	T	A	ALDH2	ENSG00000111275	Testis	-0.246219	0.0401104	3.00023e-09	0.000351758	1.42622e-09
rs56884502	12	112207300	T	A	ALDH2	ENSG00000111275	Thyroid	-0.220289	0.0314423	7.88428e-12	0.000594461	9.65181e-15
rs56884502	12	112207300	T	A	ATXN2	ENSG00000204842	Cells - Cultured fibroblasts	0.168576	0.0425464	8.74906e-05	0.000596038	5.50507e-06
rs56884502	12	112207300	T	A	BRAP	ENSG00000089234	Testis	0.0839325	0.0181125	5.61444e-06	0.000401188	2.33283e-08
rs56884502	12	112207300	T	A	HECTD4	ENSG00000173064	Adipose - Subcutaneous	-0.164017	0.0346392	2.84114e-06	0.000373766	1.2372e-13
rs56884502	12	112207300	T	A	HECTD4	ENSG00000173064	Breast - Mammary Tissue	-0.124337	0.0322897	0.000141781	0.000171666	1.54291e-08
rs56884502	12	112207300	T	A	HECTD4	ENSG00000173064	Cells - Cultured fibroblasts	-0.0796551	0.0225374	0.000454988	0.000457923	2.33126e-05
rs56884502	12	112207300	T	A	HECTD4	ENSG00000173064	Esophagus - Gastroesophageal Junction	-0.153524	0.0388362	9.81624e-05	0.000171769	3.46992e-06
rs56884502	12	112207300	T	A	HECTD4	ENSG00000173064	Lung	-0.141487	0.0355341	7.98915e-05	0.000242514	4.50335e-10
rs56884502	12	112207300	T	A	HECTD4	ENSG00000173064	Nerve - Tibial	-0.144978	0.032805	1.23481e-05	0.000388208	3.05786e-11
rs56884502	12	112207300	T	A	LINC01405	ENSG00000185847	Muscle - Skeletal	-0.113797	0.0299456	0.000158516	0.000555164	5.89197e-48
rs56884502	12	112207300	T	A	MAPKAPK5	ENSG00000089022	Artery - Tibial	-0.167309	0.0408356	4.85942e-05	0.000438548	4.6504e-13
rs56884502	12	112207300	T	A	MAPKAPK5	ENSG00000089022	Muscle - Skeletal	-0.224694	0.0353909	4.12551e-10	0.000474376	2.94284e-13
rs56884502	12	112207300	T	A	MAPKAPK5	ENSG00000089022	Skin - Not Sun Exposed Suprapubic	-0.141238	0.0380065	0.000227919	0.000467914	1.50896e-15
rs56884502	12	112207300	T	A	MAPKAPK5	ENSG00000089022	Skin - Sun Exposed Lower leg	-0.154982	0.0375719	4.29915e-05	0.000514218	3.22958e-19
rs56884502	12	112207300	T	A	MAPKAPK5	ENSG00000089022	Testis	-0.268161	0.0343589	1.35639e-13	0.00030745	1.01935e-17
rs56884502	12	112207300	T	A	MAPKAPK5-AS1	ENSG00000234608	Adipose - Subcutaneous	0.222549	0.0427471	2.79834e-07	0.000512933	2.04968e-08
rs56884502	12	112207300	T	A	MAPKAPK5-AS1	ENSG00000234608	Colon - Transverse	0.159831	0.0331978	2.35048e-06	0.000265928	2.79773e-09
rs56884502	12	112207300	T	A	MAPKAPK5-AS1	ENSG00000234608	Esophagus - Mucosa	0.184883	0.0439998	3.22474e-05	0.000440046	5.6443e-07
rs56884502	12	112207300	T	A	MAPKAPK5-AS1	ENSG00000234608	Skin - Not Sun Exposed Suprapubic	0.167932	0.0372076	8.169e-06	0.000430442	1.07354e-07
rs56884502	12	112207300	T	A	MAPKAPK5-AS1	ENSG00000234608	Skin - Sun Exposed Lower leg	0.134266	0.0346267	0.000118647	0.000596299	1.45693e-05
rs56884502	12	112207300	T	A	MAPKAPK5-AS1	ENSG00000234608	Spleen	0.331462	0.0665124	1.4173e-06	0.000241466	9.21152e-08
rs56884502	12	112207300	T	A	MAPKAPK5-AS1	ENSG00000234608	Whole Blood	0.248201	0.0339208	8.16661e-13	0.000376045	8.26077e-14
rs56884502	12	112207300	T	A	NAA25	ENSG00000111300	Adipose - Subcutaneous	0.101183	0.0256288	8.98473e-05	0.000415554	2.724e-05
rs56884502	12	112207300	T	A	NAA25	ENSG00000111300	Brain - Caudate basal ganglia	0.324054	0.0581596	1.09893e-07	0.000149294	4.67203e-11
rs56884502	12	112207300	T	A	NAA25	ENSG00000111300	Brain - Cerebellar Hemisphere	0.322466	0.0608134	4.54434e-07	0.000186109	2.74461e-20
rs56884502	12	112207300	T	A	NAA25	ENSG00000111300	Brain - Cerebellum	0.430969	0.0700096	5.25916e-09	0.000185949	1.03548e-24
rs56884502	12	112207300	T	A	NAA25	ENSG00000111300	Brain - Cortex	0.210645	0.0469501	1.35172e-05	0.000172805	1.728e-06
rs56884502	12	112207300	T	A	NAA25	ENSG00000111300	Brain - Nucleus accumbens basal ganglia	0.311996	0.050568	5.26924e-09	0.000131177	4.42114e-13
rs56884502	12	112207300	T	A	NAA25	ENSG00000111300	Brain - Putamen basal ganglia	0.233125	0.0550155	4.2517e-05	0.000108063	4.30102e-10
rs56884502	12	112207300	T	A	NAA25	ENSG00000111300	Nerve - Tibial	0.144975	0.0254885	2.28558e-08	0.000392552	2.70641e-14
rs56884502	12	112207300	T	A	NAA25	ENSG00000111300	Pituitary	0.333246	0.0633791	3.77524e-07	0.000145087	1.58017e-11
rs56884502	12	112207300	T	A	NAA25	ENSG00000111300	Thyroid	0.119483	0.0274759	1.65843e-05	0.000420594	3.11966e-06
rs56884502	12	112207300	T	A	PTPN11	ENSG00000179295	Muscle - Skeletal	0.0829604	0.0216524	0.000140024	0.000418244	3.58011e-06
rs56884502	12	112207300	T	A	RPL7AP60	ENSG00000213152	Esophagus - Muscularis	-0.292876	0.0801086	0.000290845	0.000413507	5.17234e-05
rs56884502	12	112207300	T	A	TMEM116	ENSG00000198270	Adipose - Subcutaneous	0.321867	0.0431283	3.66701e-13	0.000447355	4.21259e-34
rs56884502	12	112207300	T	A	TMEM116	ENSG00000198270	Adipose - Visceral Omentum	0.323763	0.0495259	1.91863e-10	0.000270529	1.87524e-34
rs56884502	12	112207300	T	A	TMEM116	ENSG00000198270	Artery - Tibial	0.226821	0.0372113	2.14353e-09	0.000436304	4.32725e-35
rs56884502	12	112207300	T	A	TMEM116	ENSG00000198270	Brain - Frontal Cortex BA9	0.362325	0.0816289	1.86418e-05	0.000137087	3.94018e-07
rs56884502	12	112207300	T	A	TMEM116	ENSG00000198270	Brain - Nucleus accumbens basal ganglia	0.365093	0.0938312	0.000145538	0.000159752	3.38638e-05
rs56884502	12	112207300	T	A	TMEM116	ENSG00000198270	Brain - Putamen basal ganglia	0.397379	0.100266	0.000121306	0.000132342	1.0513e-05
rs56884502	12	112207300	T	A	TMEM116	ENSG00000198270	Cells - Cultured fibroblasts	0.17087	0.0400306	2.44347e-05	0.000553571	1.74875e-19
rs56884502	12	112207300	T	A	TMEM116	ENSG00000198270	Colon - Sigmoid	0.321041	0.0612738	3.30565e-07	0.000226537	4.14845e-28
rs56884502	12	112207300	T	A	TMEM116	ENSG00000198270	Colon - Transverse	0.207839	0.0531156	0.000113004	0.000230385	1.50352e-10
rs56884502	12	112207300	T	A	TMEM116	ENSG00000198270	Esophagus - Gastroesophageal Junction	0.335043	0.0559874	6.75689e-09	0.000193808	1.46437e-21
rs56884502	12	112207300	T	A	TMEM116	ENSG00000198270	Esophagus - Mucosa	0.289911	0.0535821	1.04882e-07	0.000452683	1.13314e-20
rs56884502	12	112207300	T	A	TMEM116	ENSG00000198270	Esophagus - Muscularis	0.367697	0.0433254	4.3289e-16	0.000365185	5.29694e-47
rs56884502	12	112207300	T	A	TMEM116	ENSG00000198270	Heart - Atrial Appendage	0.50522	0.0635511	3.75726e-14	0.000232195	5.96567e-55
rs56884502	12	112207300	T	A	TMEM116	ENSG00000198270	Liver	0.39888	0.0971334	6.25964e-05	9.77667e-05	5.59409e-15
rs56884502	12	112207300	T	A	TMEM116	ENSG00000198270	Muscle - Skeletal	0.385249	0.0436426	1.03272e-17	0.000456868	1.31135e-41
rs56884502	12	112207300	T	A	TMEM116	ENSG00000198270	Nerve - Tibial	0.291531	0.0432118	4.5434e-11	0.000464537	1.9527e-25
rs56884502	12	112207300	T	A	TMEM116	ENSG00000198270	Thyroid	0.211698	0.0430463	1.18586e-06	0.000526569	7.58969e-22
rs56884502	12	112207300	T	A	TMEM116	ENSG00000198270	Whole Blood	0.198904	0.0350871	2.23487e-08	0.00037224	4.38303e-20
rs73550818	16	58764855	C	A	CFAP20	ENSG00000070761	Cells EBV-transformed lymphocytes	-0.561106	0.117567	5.09802e-06	2.21933e-05	5.09802e-06
rs73550818	16	58764855	C	A	GOT2	ENSG00000125166	Liver	0.46568	0.0771983	1.00004e-08	4.46952e-05	1.00004e-08
rs73550818	16	58764855	C	A	GOT2	ENSG00000125166	Skin - Sun Exposed Lower leg	0.159775	0.0388076	4.44323e-05	0.000221095	8.81954e-33
SNP, single nucleotide polymorphism; Chr, chromosome; Ref, reference allele; Alt, alternative allele; SE, standard error
